# Male-Female Disparities in Years of Potential Life Lost Attributable to COVID-19 in the United States: A State-by-State Analysis

**DOI:** 10.1101/2021.05.02.21256495

**Authors:** Jay J. Xu, Jarvis T. Chen, Thomas R. Belin, Ronald S. Brookmeyer, Marc A. Suchard, Christina M. Ramirez

## Abstract

Males are at higher risk relative to females of severe outcomes following COVID-19 infection. Focusing on COVID-19-attributable mortality in the United States (U.S.), we quantify and contrast years of potential life lost (YPLL) attributable to COVID-19 by sex based on data from the U.S. National Center for Health Statistics as of 31 March 2021, specifically by contrasting male and female percentages of total YPLL with their respective percent population shares and calculating age-adjusted male-to-female YPLL rate ratios both nationally and for each of the 50 states and the District of Columbia. Using YPLL before age 75 to anchor comparisons between males and females and a novel Monte Carlo simulation procedure to perform estimation and uncertainty quantification, our results reveal a near-universal pattern across states of higher COVID-19-attributable YPLL among males compared to females. Furthermore, the disproportionately high COVID-19 mortality burden among males is generally more pronounced when measuring mortality in terms of YPLL compared to age-irrespective death counts, reflecting dual phenomena of males dying from COVID-19 at higher rates and at systematically younger ages relative to females. The U.S. COVID-19 epidemic also offers lessons underscoring the importance of a public health environment that recognizes sex-specific needs as well as different patterns in risk factors, health behaviors, and responses to interventions between men and women. Public health strategies incorporating focused efforts to increase COVID-19 vaccinations among men are particularly urged.

## Supplementary material for "Male-Female Disparities in Years of Potential Life Lost Attributable to COVID-19 in the United States: A State-by-State Analysis": File S1 (part 1 of 3)

### Sheet: File S1
Data As Of	Start Date	End Date	Group	Year	Month	State	Sex	Age Group	COVID-19 Deaths	Total Deaths	Pneumonia Deaths	Pneumonia and COVID-19 Deaths	Influenza Deaths	Pneumonia, Influenza, or COVID-19 Deaths	Footnote
2021-03-31	2020-01-01	2021-03-27	By Total			United States	All Sexes	All Ages	533291	4103982	460433	259678	9020	741824
2021-03-31	2020-01-01	2021-03-27	By Total			United States	All Sexes	Under 1 year	57	22249	241	8	21	311
2021-03-31	2020-01-01	2021-03-27	By Total			United States	All Sexes	0-17 years	246	38993	658	44	179	1039
2021-03-31	2020-01-01	2021-03-27	By Total			United States	All Sexes	1-4 years	31	4010	136	5	61	223
2021-03-31	2020-01-01	2021-03-27	By Total			United States	All Sexes	5-14 years	87	6479	192	19	76	336
2021-03-31	2020-01-01	2021-03-27	By Total			United States	All Sexes	15-24 years	792	41940	919	312	81	1475
2021-03-31	2020-01-01	2021-03-27	By Total			United States	All Sexes	18-29 years	1957	74191	2150	866	150	3379
2021-03-31	2020-01-01	2021-03-27	By Total			United States	All Sexes	25-34 years	3470	86859	3433	1582	237	5540
2021-03-31	2020-01-01	2021-03-27	By Total			United States	All Sexes	30-39 years	5683	105668	5178	2607	318	8550
2021-03-31	2020-01-01	2021-03-27	By Total			United States	All Sexes	35-44 years	9104	124861	8074	4295	358	13205
2021-03-31	2020-01-01	2021-03-27	By Total			United States	All Sexes	40-49 years	15444	159249	13170	7591	494	21448
2021-03-31	2020-01-01	2021-03-27	By Total			United States	All Sexes	45-54 years	25394	230166	22037	12972	778	35120
2021-03-31	2020-01-01	2021-03-27	By Total			United States	All Sexes	50-64 years	80361	671927	73614	42520	2131	113260
2021-03-31	2020-01-01	2021-03-27	By Total			United States	All Sexes	55-64 years	64756	533464	59738	34435	1660	91466
2021-03-31	2020-01-01	2021-03-27	By Total			United States	All Sexes	65-74 years	117252	824289	106268	62656	1944	162496
2021-03-31	2020-01-01	2021-03-27	By Total			United States	All Sexes	75-84 years	148166	1002845	129796	75104	1961	204550
2021-03-31	2020-01-01	2021-03-27	By Total			United States	All Sexes	85 years and over	164182	1226820	129599	68290	1843	227102
2021-03-31	2020-01-01	2021-03-27	By Total			United States	Male	All Ages	292402	2151818	258267	150223	4663	404342
2021-03-31	2020-01-01	2021-03-27	By Total			United States	Male	Under 1 year	34	12292	142	5	10	181
2021-03-31	2020-01-01	2021-03-27	By Total			United States	Male	0-17 years	140	22880	364	24	97	577
2021-03-31	2020-01-01	2021-03-27	By Total			United States	Male	1-4 years	19	2282	65	3	38	119
2021-03-31	2020-01-01	2021-03-27	By Total			United States	Male	5-14 years	47	3855	107	13	37	178
2021-03-31	2020-01-01	2021-03-27	By Total			United States	Male	15-24 years	473	30922	553	182	38	878
2021-03-31	2020-01-01	2021-03-27	By Total			United States	Male	18-29 years	1206	54184	1292	505	77	2061
2021-03-31	2020-01-01	2021-03-27	By Total			United States	Male	25-34 years	2195	61244	2089	976	116	3412
2021-03-31	2020-01-01	2021-03-27	By Total			United States	Male	30-39 years	3709	71653	3204	1705	157	5350
2021-03-31	2020-01-01	2021-03-27	By Total			United States	Male	35-44 years	5957	81697	4974	2808	188	8284
2021-03-31	2020-01-01	2021-03-27	By Total			United States	Male	40-49 years	10154	101340	8139	4971	274	13547
2021-03-31	2020-01-01	2021-03-27	By Total			United States	Male	45-54 years	16916	144537	13784	8643	455	22430
2021-03-31	2020-01-01	2021-03-27	By Total			United States	Male	50-64 years	51808	415706	45274	27193	1234	70896
2021-03-31	2020-01-01	2021-03-27	By Total			United States	Male	55-64 years	41376	328934	36559	21768	957	56949
2021-03-31	2020-01-01	2021-03-27	By Total			United States	Male	65-74 years	71916	480189	64458	38905	1090	98353
2021-03-31	2020-01-01	2021-03-27	By Total			United States	Male	75-84 years	83656	524787	74670	44103	985	115055
2021-03-31	2020-01-01	2021-03-27	By Total			United States	Male	85 years and over	69813	481079	60866	32817	749	98503
2021-03-31	2020-01-01	2021-03-27	By Total			United States	Female	All Ages	240889	1952164	202166	109455	4357	337482
2021-03-31	2020-01-01	2021-03-27	By Total			United States	Female	Under 1 year	23	9957	99	3	11	130
2021-03-31	2020-01-01	2021-03-27	By Total			United States	Female	0-17 years	106	16113	294	20	82	462
2021-03-31	2020-01-01	2021-03-27	By Total			United States	Female	1-4 years	12	1728	71	2	23	104
2021-03-31	2020-01-01	2021-03-27	By Total			United States	Female	5-14 years	40	2624	85	6	39	158
2021-03-31	2020-01-01	2021-03-27	By Total			United States	Female	15-24 years	319	11018	366	130	43	597
2021-03-31	2020-01-01	2021-03-27	By Total			United States	Female	18-29 years	751	20007	858	361	73	1318
2021-03-31	2020-01-01	2021-03-27	By Total			United States	Female	25-34 years	1275	25615	1344	606	121	2128
2021-03-31	2020-01-01	2021-03-27	By Total			United States	Female	30-39 years	1974	34015	1974	902	161	3200
2021-03-31	2020-01-01	2021-03-27	By Total			United States	Female	35-44 years	3147	43164	3100	1487	170	4921
2021-03-31	2020-01-01	2021-03-27	By Total			United States	Female	40-49 years	5290	57909	5031	2620	220	7901
2021-03-31	2020-01-01	2021-03-27	By Total			United States	Female	45-54 years	8478	85629	8253	4329	323	12690
2021-03-31	2020-01-01	2021-03-27	By Total			United States	Female	50-64 years	28553	256221	28340	15327	897	42364
2021-03-31	2020-01-01	2021-03-27	By Total			United States	Female	55-64 years	23380	204530	23179	12667	703	34517
2021-03-31	2020-01-01	2021-03-27	By Total			United States	Female	65-74 years	45336	344100	41810	23751	854	64143
2021-03-31	2020-01-01	2021-03-27	By Total			United States	Female	75-84 years	64510	478058	55126	31001	976	89495
2021-03-31	2020-01-01	2021-03-27	By Total			United States	Female	85 years and over	94369	745741	68733	35473	1094	128599
2021-03-31	2020-01-01	2021-03-27	By Total			Alabama	All Sexes	All Ages	10052	78357	7043	3430	155	13802
2021-03-31	2020-01-01	2021-03-27	By Total			Alabama	All Sexes	Under 1 year		451					One or more data cells have counts between 1-9 and have been suppressed in accordance with NCHS confidentiality standards.
2021-03-31	2020-01-01	2021-03-27	By Total			Alabama	All Sexes	0-17 years		784	12			17	One or more data cells have counts between 1-9 and have been suppressed in accordance with NCHS confidentiality standards.
2021-03-31	2020-01-01	2021-03-27	By Total			Alabama	All Sexes	1-4 years	0	101		0			One or more data cells have counts between 1-9 and have been suppressed in accordance with NCHS confidentiality standards.
2021-03-31	2020-01-01	2021-03-27	By Total			Alabama	All Sexes	5-14 years	0	116		0	0		One or more data cells have counts between 1-9 and have been suppressed in accordance with NCHS confidentiality standards.
2021-03-31	2020-01-01	2021-03-27	By Total			Alabama	All Sexes	15-24 years	10	859	15			26	One or more data cells have counts between 1-9 and have been suppressed in accordance with NCHS confidentiality standards.
2021-03-31	2020-01-01	2021-03-27	By Total			Alabama	All Sexes	18-29 years	32	1427	29			56	One or more data cells have counts between 1-9 and have been suppressed in accordance with NCHS confidentiality standards.
2021-03-31	2020-01-01	2021-03-27	By Total			Alabama	All Sexes	25-34 years	67	1607	61	25		107	One or more data cells have counts between 1-9 and have been suppressed in accordance with NCHS confidentiality standards.
2021-03-31	2020-01-01	2021-03-27	By Total			Alabama	All Sexes	30-39 years	114	2033	102	38		183	One or more data cells have counts between 1-9 and have been suppressed in accordance with NCHS confidentiality standards.
2021-03-31	2020-01-01	2021-03-27	By Total			Alabama	All Sexes	35-44 years	195	2587	142	60		283	One or more data cells have counts between 1-9 and have been suppressed in accordance with NCHS confidentiality standards.
2021-03-31	2020-01-01	2021-03-27	By Total			Alabama	All Sexes	40-49 years	307	3424	219	96		436	One or more data cells have counts between 1-9 and have been suppressed in accordance with NCHS confidentiality standards.
2021-03-31	2020-01-01	2021-03-27	By Total			Alabama	All Sexes	45-54 years	537	4947	360	175	15	736
2021-03-31	2020-01-01	2021-03-27	By Total			Alabama	All Sexes	50-64 years	1740	14560	1254	571	52	2471
2021-03-31	2020-01-01	2021-03-27	By Total			Alabama	All Sexes	55-64 years	1385	11560	1027	452	40	1997
2021-03-31	2020-01-01	2021-03-27	By Total			Alabama	All Sexes	65-74 years	2599	17357	1825	923	44	3542
2021-03-31	2020-01-01	2021-03-27	By Total			Alabama	All Sexes	75-84 years	2928	20016	2066	1060	26	3955
2021-03-31	2020-01-01	2021-03-27	By Total			Alabama	All Sexes	85 years and over	2329	18756	1536	733	15	3142
2021-03-31	2020-01-01	2021-03-27	By Total			Alabama	Male	All Ages	5383	40890	3847	1880	91	7431
2021-03-31	2020-01-01	2021-03-27	By Total			Alabama	Male	Under 1 year		260		0			One or more data cells have counts between 1-9 and have been suppressed in accordance with NCHS confidentiality standards.
2021-03-31	2020-01-01	2021-03-27	By Total			Alabama	Male	0-17 years		486		0			One or more data cells have counts between 1-9 and have been suppressed in accordance with NCHS confidentiality standards.
2021-03-31	2020-01-01	2021-03-27	By Total			Alabama	Male	1-4 years	0	57	0	0	0	0
2021-03-31	2020-01-01	2021-03-27	By Total			Alabama	Male	5-14 years	0	76		0	0		One or more data cells have counts between 1-9 and have been suppressed in accordance with NCHS confidentiality standards.
2021-03-31	2020-01-01	2021-03-27	By Total			Alabama	Male	15-24 years		644				13	One or more data cells have counts between 1-9 and have been suppressed in accordance with NCHS confidentiality standards.
2021-03-31	2020-01-01	2021-03-27	By Total			Alabama	Male	18-29 years	23	1059	15			35	One or more data cells have counts between 1-9 and have been suppressed in accordance with NCHS confidentiality standards.
2021-03-31	2020-01-01	2021-03-27	By Total			Alabama	Male	25-34 years	41	1115	37	14		66	One or more data cells have counts between 1-9 and have been suppressed in accordance with NCHS confidentiality standards.
2021-03-31	2020-01-01	2021-03-27	By Total			Alabama	Male	30-39 years	67	1319	63	24		108	One or more data cells have counts between 1-9 and have been suppressed in accordance with NCHS confidentiality standards.
2021-03-31	2020-01-01	2021-03-27	By Total			Alabama	Male	35-44 years	112	1625	88	38		165	One or more data cells have counts between 1-9 and have been suppressed in accordance with NCHS confidentiality standards.
2021-03-31	2020-01-01	2021-03-27	By Total			Alabama	Male	40-49 years	176	2114	136	57		258	One or more data cells have counts between 1-9 and have been suppressed in accordance with NCHS confidentiality standards.
2021-03-31	2020-01-01	2021-03-27	By Total			Alabama	Male	45-54 years	298	2978	210	96		419	One or more data cells have counts between 1-9 and have been suppressed in accordance with NCHS confidentiality standards.
2021-03-31	2020-01-01	2021-03-27	By Total			Alabama	Male	50-64 years	983	8714	694	313	33	1394
2021-03-31	2020-01-01	2021-03-27	By Total			Alabama	Male	55-64 years	793	6937	568	251	27	1135
2021-03-31	2020-01-01	2021-03-27	By Total			Alabama	Male	65-74 years	1538	10043	1096	554	27	2105
2021-03-31	2020-01-01	2021-03-27	By Total			Alabama	Male	75-84 years	1612	10133	1130	584	13	2168
2021-03-31	2020-01-01	2021-03-27	By Total			Alabama	Male	85 years and over	982	7022	709	342		1355	One or more data cells have counts between 1-9 and have been suppressed in accordance with NCHS confidentiality standards.
2021-03-31	2020-01-01	2021-03-27	By Total			Alabama	Female	All Ages	4669	37467	3196	1550	64	6371
2021-03-31	2020-01-01	2021-03-27	By Total			Alabama	Female	Under 1 year		191			0		One or more data cells have counts between 1-9 and have been suppressed in accordance with NCHS confidentiality standards.
2021-03-31	2020-01-01	2021-03-27	By Total			Alabama	Female	0-17 years		298					One or more data cells have counts between 1-9 and have been suppressed in accordance with NCHS confidentiality standards.
2021-03-31	2020-01-01	2021-03-27	By Total			Alabama	Female	1-4 years	0	44		0			One or more data cells have counts between 1-9 and have been suppressed in accordance with NCHS confidentiality standards.
2021-03-31	2020-01-01	2021-03-27	By Total			Alabama	Female	5-14 years	0	40		0	0		One or more data cells have counts between 1-9 and have been suppressed in accordance with NCHS confidentiality standards.
2021-03-31	2020-01-01	2021-03-27	By Total			Alabama	Female	15-24 years		215		0	0	13	One or more data cells have counts between 1-9 and have been suppressed in accordance with NCHS confidentiality standards.
2021-03-31	2020-01-01	2021-03-27	By Total			Alabama	Female	18-29 years		368	14		0	21	One or more data cells have counts between 1-9 and have been suppressed in accordance with NCHS confidentiality standards.
2021-03-31	2020-01-01	2021-03-27	By Total			Alabama	Female	25-34 years	26	492	24	11		41	One or more data cells have counts between 1-9 and have been suppressed in accordance with NCHS confidentiality standards.
2021-03-31	2020-01-01	2021-03-27	By Total			Alabama	Female	30-39 years	47	714	39	14		75	One or more data cells have counts between 1-9 and have been suppressed in accordance with NCHS confidentiality standards.
2021-03-31	2020-01-01	2021-03-27	By Total			Alabama	Female	35-44 years	83	962	54	22		118	One or more data cells have counts between 1-9 and have been suppressed in accordance with NCHS confidentiality standards.
2021-03-31	2020-01-01	2021-03-27	By Total			Alabama	Female	40-49 years	131	1310	83	39		178	One or more data cells have counts between 1-9 and have been suppressed in accordance with NCHS confidentiality standards.
2021-03-31	2020-01-01	2021-03-27	By Total			Alabama	Female	45-54 years	239	1969	150	79		317	One or more data cells have counts between 1-9 and have been suppressed in accordance with NCHS confidentiality standards.
2021-03-31	2020-01-01	2021-03-27	By Total			Alabama	Female	50-64 years	757	5846	560	258	19	1077
2021-03-31	2020-01-01	2021-03-27	By Total			Alabama	Female	55-64 years	592	4623	459	201	13	862
2021-03-31	2020-01-01	2021-03-27	By Total			Alabama	Female	65-74 years	1061	7314	729	369	17	1437
2021-03-31	2020-01-01	2021-03-27	By Total			Alabama	Female	75-84 years	1316	9883	936	476	13	1787
2021-03-31	2020-01-01	2021-03-27	By Total			Alabama	Female	85 years and over	1347	11734	827	391		1787	One or more data cells have counts between 1-9 and have been suppressed in accordance with NCHS confidentiality standards.
2021-03-31	2020-01-01	2021-03-27	By Total			Alaska	All Sexes	All Ages	306	5794	355	165		505	One or more data cells have counts between 1-9 and have been suppressed in accordance with NCHS confidentiality standards.
2021-03-31	2020-01-01	2021-03-27	By Total			Alaska	All Sexes	Under 1 year	0	54	0	0	0	0
2021-03-31	2020-01-01	2021-03-27	By Total			Alaska	All Sexes	0-17 years	0	117		0			One or more data cells have counts between 1-9 and have been suppressed in accordance with NCHS confidentiality standards.
2021-03-31	2020-01-01	2021-03-27	By Total			Alaska	All Sexes	1-4 years	0			0			One or more data cells have counts between 1-9 and have been suppressed in accordance with NCHS confidentiality standards.
2021-03-31	2020-01-01	2021-03-27	By Total			Alaska	All Sexes	5-14 years	0	32	0	0	0	0
2021-03-31	2020-01-01	2021-03-27	By Total			Alaska	All Sexes	15-24 years		140			0		One or more data cells have counts between 1-9 and have been suppressed in accordance with NCHS confidentiality standards.
2021-03-31	2020-01-01	2021-03-27	By Total			Alaska	All Sexes	18-29 years		223			0		One or more data cells have counts between 1-9 and have been suppressed in accordance with NCHS confidentiality standards.
2021-03-31	2020-01-01	2021-03-27	By Total			Alaska	All Sexes	25-34 years		255			0		One or more data cells have counts between 1-9 and have been suppressed in accordance with NCHS confidentiality standards.
2021-03-31	2020-01-01	2021-03-27	By Total			Alaska	All Sexes	30-39 years		307	12		0	16	One or more data cells have counts between 1-9 and have been suppressed in accordance with NCHS confidentiality standards.
2021-03-31	2020-01-01	2021-03-27	By Total			Alaska	All Sexes	35-44 years	10	306	19		0	23	One or more data cells have counts between 1-9 and have been suppressed in accordance with NCHS confidentiality standards.
2021-03-31	2020-01-01	2021-03-27	By Total			Alaska	All Sexes	40-49 years	13	345	20		0	25	One or more data cells have counts between 1-9 and have been suppressed in accordance with NCHS confidentiality standards.
2021-03-31	2020-01-01	2021-03-27	By Total			Alaska	All Sexes	45-54 years	13	451	18		0	27	One or more data cells have counts between 1-9 and have been suppressed in accordance with NCHS confidentiality standards.
2021-03-31	2020-01-01	2021-03-27	By Total			Alaska	All Sexes	50-64 years	42	1208	61	20		84	One or more data cells have counts between 1-9 and have been suppressed in accordance with NCHS confidentiality standards.
2021-03-31	2020-01-01	2021-03-27	By Total			Alaska	All Sexes	55-64 years	36	955	53	19		71	One or more data cells have counts between 1-9 and have been suppressed in accordance with NCHS confidentiality standards.
2021-03-31	2020-01-01	2021-03-27	By Total			Alaska	All Sexes	65-74 years	79	1252	86	47		120	One or more data cells have counts between 1-9 and have been suppressed in accordance with NCHS confidentiality standards.
2021-03-31	2020-01-01	2021-03-27	By Total			Alaska	All Sexes	75-84 years	88	1260	90	50		130	One or more data cells have counts between 1-9 and have been suppressed in accordance with NCHS confidentiality standards.
2021-03-31	2020-01-01	2021-03-27	By Total			Alaska	All Sexes	85 years and over	75	1082	79	37		119	One or more data cells have counts between 1-9 and have been suppressed in accordance with NCHS confidentiality standards.
2021-03-31	2020-01-01	2021-03-27	By Total			Alaska	Male	All Ages	181	3346	204	92		298	One or more data cells have counts between 1-9 and have been suppressed in accordance with NCHS confidentiality standards.
2021-03-31	2020-01-01	2021-03-27	By Total			Alaska	Male	Under 1 year	0	34	0	0	0	0
2021-03-31	2020-01-01	2021-03-27	By Total			Alaska	Male	0-17 years	0	78	0	0			One or more data cells have counts between 1-9 and have been suppressed in accordance with NCHS confidentiality standards.
2021-03-31	2020-01-01	2021-03-27	By Total			Alaska	Male	1-4 years	0		0	0			One or more data cells have counts between 1-9 and have been suppressed in accordance with NCHS confidentiality standards.
2021-03-31	2020-01-01	2021-03-27	By Total			Alaska	Male	5-14 years	0	24	0	0	0	0
2021-03-31	2020-01-01	2021-03-27	By Total			Alaska	Male	15-24 years	0	99		0	0		One or more data cells have counts between 1-9 and have been suppressed in accordance with NCHS confidentiality standards.
2021-03-31	2020-01-01	2021-03-27	By Total			Alaska	Male	18-29 years		153		0	0		One or more data cells have counts between 1-9 and have been suppressed in accordance with NCHS confidentiality standards.
2021-03-31	2020-01-01	2021-03-27	By Total			Alaska	Male	25-34 years		160		0	0		One or more data cells have counts between 1-9 and have been suppressed in accordance with NCHS confidentiality standards.
2021-03-31	2020-01-01	2021-03-27	By Total			Alaska	Male	30-39 years		193			0	12	One or more data cells have counts between 1-9 and have been suppressed in accordance with NCHS confidentiality standards.
2021-03-31	2020-01-01	2021-03-27	By Total			Alaska	Male	35-44 years		192	13		0	16	One or more data cells have counts between 1-9 and have been suppressed in accordance with NCHS confidentiality standards.
2021-03-31	2020-01-01	2021-03-27	By Total			Alaska	Male	40-49 years		199	13		0	15	One or more data cells have counts between 1-9 and have been suppressed in accordance with NCHS confidentiality standards.
2021-03-31	2020-01-01	2021-03-27	By Total			Alaska	Male	45-54 years		280			0	15	One or more data cells have counts between 1-9 and have been suppressed in accordance with NCHS confidentiality standards.
2021-03-31	2020-01-01	2021-03-27	By Total			Alaska	Male	50-64 years	23	777	33	10		47	One or more data cells have counts between 1-9 and have been suppressed in accordance with NCHS confidentiality standards.
2021-03-31	2020-01-01	2021-03-27	By Total			Alaska	Male	55-64 years	19	606	30	10		40	One or more data cells have counts between 1-9 and have been suppressed in accordance with NCHS confidentiality standards.
2021-03-31	2020-01-01	2021-03-27	By Total			Alaska	Male	65-74 years	55	748	51	30	0	76
2021-03-31	2020-01-01	2021-03-27	By Total			Alaska	Male	75-84 years	55	735	58	29		85	One or more data cells have counts between 1-9 and have been suppressed in accordance with NCHS confidentiality standards.
2021-03-31	2020-01-01	2021-03-27	By Total			Alaska	Male	85 years and over	37	463	39	18		60	One or more data cells have counts between 1-9 and have been suppressed in accordance with NCHS confidentiality standards.
2021-03-31	2020-01-01	2021-03-27	By Total			Alaska	Female	All Ages	125	2448	151	73		207	One or more data cells have counts between 1-9 and have been suppressed in accordance with NCHS confidentiality standards.
2021-03-31	2020-01-01	2021-03-27	By Total			Alaska	Female	Under 1 year	0	20	0	0	0	0
2021-03-31	2020-01-01	2021-03-27	By Total			Alaska	Female	0-17 years	0	39		0			One or more data cells have counts between 1-9 and have been suppressed in accordance with NCHS confidentiality standards.
2021-03-31	2020-01-01	2021-03-27	By Total			Alaska	Female	1-4 years	0			0			One or more data cells have counts between 1-9 and have been suppressed in accordance with NCHS confidentiality standards.
2021-03-31	2020-01-01	2021-03-27	By Total			Alaska	Female	5-14 years	0		0	0	0	0	One or more data cells have counts between 1-9 and have been suppressed in accordance with NCHS confidentiality standards.
2021-03-31	2020-01-01	2021-03-27	By Total			Alaska	Female	15-24 years		41			0		One or more data cells have counts between 1-9 and have been suppressed in accordance with NCHS confidentiality standards.
2021-03-31	2020-01-01	2021-03-27	By Total			Alaska	Female	18-29 years		70			0		One or more data cells have counts between 1-9 and have been suppressed in accordance with NCHS confidentiality standards.
2021-03-31	2020-01-01	2021-03-27	By Total			Alaska	Female	25-34 years		95			0		One or more data cells have counts between 1-9 and have been suppressed in accordance with NCHS confidentiality standards.
2021-03-31	2020-01-01	2021-03-27	By Total			Alaska	Female	30-39 years		114		0	0		One or more data cells have counts between 1-9 and have been suppressed in accordance with NCHS confidentiality standards.
2021-03-31	2020-01-01	2021-03-27	By Total			Alaska	Female	35-44 years		114			0		One or more data cells have counts between 1-9 and have been suppressed in accordance with NCHS confidentiality standards.
2021-03-31	2020-01-01	2021-03-27	By Total			Alaska	Female	40-49 years		146			0	10	One or more data cells have counts between 1-9 and have been suppressed in accordance with NCHS confidentiality standards.
2021-03-31	2020-01-01	2021-03-27	By Total			Alaska	Female	45-54 years		171			0	12	One or more data cells have counts between 1-9 and have been suppressed in accordance with NCHS confidentiality standards.
2021-03-31	2020-01-01	2021-03-27	By Total			Alaska	Female	50-64 years	19	431	28	10	0	37
2021-03-31	2020-01-01	2021-03-27	By Total			Alaska	Female	55-64 years	17	349	23		0	31	One or more data cells have counts between 1-9 and have been suppressed in accordance with NCHS confidentiality standards.
2021-03-31	2020-01-01	2021-03-27	By Total			Alaska	Female	65-74 years	24	504	35	17		44	One or more data cells have counts between 1-9 and have been suppressed in accordance with NCHS confidentiality standards.
2021-03-31	2020-01-01	2021-03-27	By Total			Alaska	Female	75-84 years	33	525	32	21		45	One or more data cells have counts between 1-9 and have been suppressed in accordance with NCHS confidentiality standards.
2021-03-31	2020-01-01	2021-03-27	By Total			Alaska	Female	85 years and over	38	619	40	19	0	59
2021-03-31	2020-01-01	2021-03-27	By Total			Arizona	All Sexes	All Ages	15170	97197	13521	8989	152	19850
2021-03-31	2020-01-01	2021-03-27	By Total			Arizona	All Sexes	Under 1 year	0	469		0			One or more data cells have counts between 1-9 and have been suppressed in accordance with NCHS confidentiality standards.
2021-03-31	2020-01-01	2021-03-27	By Total			Arizona	All Sexes	0-17 years	12	980	22			33	One or more data cells have counts between 1-9 and have been suppressed in accordance with NCHS confidentiality standards.
2021-03-31	2020-01-01	2021-03-27	By Total			Arizona	All Sexes	1-4 years		122		0			One or more data cells have counts between 1-9 and have been suppressed in accordance with NCHS confidentiality standards.
2021-03-31	2020-01-01	2021-03-27	By Total			Arizona	All Sexes	5-14 years		170				13	One or more data cells have counts between 1-9 and have been suppressed in accordance with NCHS confidentiality standards.
2021-03-31	2020-01-01	2021-03-27	By Total			Arizona	All Sexes	15-24 years	43	1339	43	25		63	One or more data cells have counts between 1-9 and have been suppressed in accordance with NCHS confidentiality standards.
2021-03-31	2020-01-01	2021-03-27	By Total			Arizona	All Sexes	18-29 years	105	2279	91	60		138	One or more data cells have counts between 1-9 and have been suppressed in accordance with NCHS confidentiality standards.
2021-03-31	2020-01-01	2021-03-27	By Total			Arizona	All Sexes	25-34 years	174	2587	142	94		226	One or more data cells have counts between 1-9 and have been suppressed in accordance with NCHS confidentiality standards.
2021-03-31	2020-01-01	2021-03-27	By Total			Arizona	All Sexes	30-39 years	276	3002	217	150		348	One or more data cells have counts between 1-9 and have been suppressed in accordance with NCHS confidentiality standards.
2021-03-31	2020-01-01	2021-03-27	By Total			Arizona	All Sexes	35-44 years	393	3297	295	210		485	One or more data cells have counts between 1-9 and have been suppressed in accordance with NCHS confidentiality standards.
2021-03-31	2020-01-01	2021-03-27	By Total			Arizona	All Sexes	40-49 years	610	4008	488	360	12	749
2021-03-31	2020-01-01	2021-03-27	By Total			Arizona	All Sexes	45-54 years	945	5577	798	583	16	1175
2021-03-31	2020-01-01	2021-03-27	By Total			Arizona	All Sexes	50-64 years	2769	15777	2457	1696	37	3566
2021-03-31	2020-01-01	2021-03-27	By Total			Arizona	All Sexes	55-64 years	2208	12485	1980	1354	26	2860
2021-03-31	2020-01-01	2021-03-27	By Total			Arizona	All Sexes	65-74 years	3611	20107	3313	2282	39	4680
2021-03-31	2020-01-01	2021-03-27	By Total			Arizona	All Sexes	75-84 years	4343	25161	3940	2618	30	5694
2021-03-31	2020-01-01	2021-03-27	By Total			Arizona	All Sexes	85 years and over	3444	25883	2993	1817	22	4642
2021-03-31	2020-01-01	2021-03-27	By Total			Arizona	Male	All Ages	8925	53653	7924	5408	83	11521
2021-03-31	2020-01-01	2021-03-27	By Total			Arizona	Male	Under 1 year	0	261		0			One or more data cells have counts between 1-9 and have been suppressed in accordance with NCHS confidentiality standards.
2021-03-31	2020-01-01	2021-03-27	By Total			Arizona	Male	0-17 years		584	12			21	One or more data cells have counts between 1-9 and have been suppressed in accordance with NCHS confidentiality standards.
2021-03-31	2020-01-01	2021-03-27	By Total			Arizona	Male	1-4 years		68		0			One or more data cells have counts between 1-9 and have been suppressed in accordance with NCHS confidentiality standards.
2021-03-31	2020-01-01	2021-03-27	By Total			Arizona	Male	5-14 years		90					One or more data cells have counts between 1-9 and have been suppressed in accordance with NCHS confidentiality standards.
2021-03-31	2020-01-01	2021-03-27	By Total			Arizona	Male	15-24 years	28	1023	25	13		42	One or more data cells have counts between 1-9 and have been suppressed in accordance with NCHS confidentiality standards.
2021-03-31	2020-01-01	2021-03-27	By Total			Arizona	Male	18-29 years	61	1708	57	36		84	One or more data cells have counts between 1-9 and have been suppressed in accordance with NCHS confidentiality standards.
2021-03-31	2020-01-01	2021-03-27	By Total			Arizona	Male	25-34 years	104	1854	84	58		132	One or more data cells have counts between 1-9 and have been suppressed in accordance with NCHS confidentiality standards.
2021-03-31	2020-01-01	2021-03-27	By Total			Arizona	Male	30-39 years	178	2075	129	97		213	One or more data cells have counts between 1-9 and have been suppressed in accordance with NCHS confidentiality standards.
2021-03-31	2020-01-01	2021-03-27	By Total			Arizona	Male	35-44 years	251	2232	191	139		307	One or more data cells have counts between 1-9 and have been suppressed in accordance with NCHS confidentiality standards.
2021-03-31	2020-01-01	2021-03-27	By Total			Arizona	Male	40-49 years	377	2619	296	219		458	One or more data cells have counts between 1-9 and have been suppressed in accordance with NCHS confidentiality standards.
2021-03-31	2020-01-01	2021-03-27	By Total			Arizona	Male	45-54 years	626	3543	502	379		757	One or more data cells have counts between 1-9 and have been suppressed in accordance with NCHS confidentiality standards.
2021-03-31	2020-01-01	2021-03-27	By Total			Arizona	Male	50-64 years	1769	9845	1540	1082	22	2249
2021-03-31	2020-01-01	2021-03-27	By Total			Arizona	Male	55-64 years	1379	7760	1224	845	15	1773
2021-03-31	2020-01-01	2021-03-27	By Total			Arizona	Male	65-74 years	2188	11838	1974	1385	20	2796
2021-03-31	2020-01-01	2021-03-27	By Total			Arizona	Male	75-84 years	2633	13804	2375	1617	15	3405
2021-03-31	2020-01-01	2021-03-27	By Total			Arizona	Male	85 years and over	1711	11180	1541	969	12	2295
2021-03-31	2020-01-01	2021-03-27	By Total			Arizona	Female	All Ages	6245	43544	5597	3581	69	8329
2021-03-31	2020-01-01	2021-03-27	By Total			Arizona	Female	Under 1 year	0	208		0	0		One or more data cells have counts between 1-9 and have been suppressed in accordance with NCHS confidentiality standards.
2021-03-31	2020-01-01	2021-03-27	By Total			Arizona	Female	0-17 years		396	10			12	One or more data cells have counts between 1-9 and have been suppressed in accordance with NCHS confidentiality standards.
2021-03-31	2020-01-01	2021-03-27	By Total			Arizona	Female	1-4 years	0	54		0	0		One or more data cells have counts between 1-9 and have been suppressed in accordance with NCHS confidentiality standards.
2021-03-31	2020-01-01	2021-03-27	By Total			Arizona	Female	5-14 years		80					One or more data cells have counts between 1-9 and have been suppressed in accordance with NCHS confidentiality standards.
2021-03-31	2020-01-01	2021-03-27	By Total			Arizona	Female	15-24 years	15	316	18	12	0	21
2021-03-31	2020-01-01	2021-03-27	By Total			Arizona	Female	18-29 years	44	571	34	24	0	54
2021-03-31	2020-01-01	2021-03-27	By Total			Arizona	Female	25-34 years	70	733	58	36		94	One or more data cells have counts between 1-9 and have been suppressed in accordance with NCHS confidentiality standards.
2021-03-31	2020-01-01	2021-03-27	By Total			Arizona	Female	30-39 years	98	927	88	53		135	One or more data cells have counts between 1-9 and have been suppressed in accordance with NCHS confidentiality standards.
2021-03-31	2020-01-01	2021-03-27	By Total			Arizona	Female	35-44 years	142	1065	104	71		178	One or more data cells have counts between 1-9 and have been suppressed in accordance with NCHS confidentiality standards.
2021-03-31	2020-01-01	2021-03-27	By Total			Arizona	Female	40-49 years	233	1389	192	141		291	One or more data cells have counts between 1-9 and have been suppressed in accordance with NCHS confidentiality standards.
2021-03-31	2020-01-01	2021-03-27	By Total			Arizona	Female	45-54 years	319	2034	296	204		418	One or more data cells have counts between 1-9 and have been suppressed in accordance with NCHS confidentiality standards.
2021-03-31	2020-01-01	2021-03-27	By Total			Arizona	Female	50-64 years	1000	5932	917	614	15	1317
2021-03-31	2020-01-01	2021-03-27	By Total			Arizona	Female	55-64 years	829	4725	756	509	11	1087
2021-03-31	2020-01-01	2021-03-27	By Total			Arizona	Female	65-74 years	1423	8269	1339	897	19	1884
2021-03-31	2020-01-01	2021-03-27	By Total			Arizona	Female	75-84 years	1710	11357	1565	1001	15	2289
2021-03-31	2020-01-01	2021-03-27	By Total			Arizona	Female	85 years and over	1733	14703	1452	848	10	2347
2021-03-31	2020-01-01	2021-03-27	By Total			Arkansas	All Sexes	All Ages	5750	46756	5211	2701	107	8359
2021-03-31	2020-01-01	2021-03-27	By Total			Arkansas	All Sexes	Under 1 year	0	282		0	0		One or more data cells have counts between 1-9 and have been suppressed in accordance with NCHS confidentiality standards.
2021-03-31	2020-01-01	2021-03-27	By Total			Arkansas	All Sexes	0-17 years		503	10			12	One or more data cells have counts between 1-9 and have been suppressed in accordance with NCHS confidentiality standards.
2021-03-31	2020-01-01	2021-03-27	By Total			Arkansas	All Sexes	1-4 years		54					One or more data cells have counts between 1-9 and have been suppressed in accordance with NCHS confidentiality standards.
2021-03-31	2020-01-01	2021-03-27	By Total			Arkansas	All Sexes	5-14 years	0	84		0	0		One or more data cells have counts between 1-9 and have been suppressed in accordance with NCHS confidentiality standards.
2021-03-31	2020-01-01	2021-03-27	By Total			Arkansas	All Sexes	15-24 years		496	14			18	One or more data cells have counts between 1-9 and have been suppressed in accordance with NCHS confidentiality standards.
2021-03-31	2020-01-01	2021-03-27	By Total			Arkansas	All Sexes	18-29 years	16	797	26			36	One or more data cells have counts between 1-9 and have been suppressed in accordance with NCHS confidentiality standards.
2021-03-31	2020-01-01	2021-03-27	By Total			Arkansas	All Sexes	25-34 years	31	884	39	13		58	One or more data cells have counts between 1-9 and have been suppressed in accordance with NCHS confidentiality standards.
2021-03-31	2020-01-01	2021-03-27	By Total			Arkansas	All Sexes	30-39 years	52	1197	53	18		90	One or more data cells have counts between 1-9 and have been suppressed in accordance with NCHS confidentiality standards.
2021-03-31	2020-01-01	2021-03-27	By Total			Arkansas	All Sexes	35-44 years	82	1519	99	28		158	One or more data cells have counts between 1-9 and have been suppressed in accordance with NCHS confidentiality standards.
2021-03-31	2020-01-01	2021-03-27	By Total			Arkansas	All Sexes	40-49 years	167	2011	171	78		265	One or more data cells have counts between 1-9 and have been suppressed in accordance with NCHS confidentiality standards.
2021-03-31	2020-01-01	2021-03-27	By Total			Arkansas	All Sexes	45-54 years	249	2832	251	126		381	One or more data cells have counts between 1-9 and have been suppressed in accordance with NCHS confidentiality standards.
2021-03-31	2020-01-01	2021-03-27	By Total			Arkansas	All Sexes	50-64 years	809	8431	852	422	30	1267
2021-03-31	2020-01-01	2021-03-27	By Total			Arkansas	All Sexes	55-64 years	677	6788	700	356	24	1044
2021-03-31	2020-01-01	2021-03-27	By Total			Arkansas	All Sexes	65-74 years	1286	10247	1231	655	29	1889
2021-03-31	2020-01-01	2021-03-27	By Total			Arkansas	All Sexes	75-84 years	1709	11830	1521	815	19	2433
2021-03-31	2020-01-01	2021-03-27	By Total			Arkansas	All Sexes	85 years and over	1710	11740	1347	704	17	2367
2021-03-31	2020-01-01	2021-03-27	By Total			Arkansas	Male	All Ages	2985	24427	2817	1503	53	4350
2021-03-31	2020-01-01	2021-03-27	By Total			Arkansas	Male	Under 1 year	0	163		0	0		One or more data cells have counts between 1-9 and have been suppressed in accordance with NCHS confidentiality standards.
2021-03-31	2020-01-01	2021-03-27	By Total			Arkansas	Male	0-17 years	0	308		0			One or more data cells have counts between 1-9 and have been suppressed in accordance with NCHS confidentiality standards.
2021-03-31	2020-01-01	2021-03-27	By Total			Arkansas	Male	1-4 years	0	30	0	0			One or more data cells have counts between 1-9 and have been suppressed in accordance with NCHS confidentiality standards.
2021-03-31	2020-01-01	2021-03-27	By Total			Arkansas	Male	5-14 years	0	51	0	0	0	0
2021-03-31	2020-01-01	2021-03-27	By Total			Arkansas	Male	15-24 years		357				10	One or more data cells have counts between 1-9 and have been suppressed in accordance with NCHS confidentiality standards.
2021-03-31	2020-01-01	2021-03-27	By Total			Arkansas	Male	18-29 years		557	15			22	One or more data cells have counts between 1-9 and have been suppressed in accordance with NCHS confidentiality standards.
2021-03-31	2020-01-01	2021-03-27	By Total			Arkansas	Male	25-34 years	18	608	22			36	One or more data cells have counts between 1-9 and have been suppressed in accordance with NCHS confidentiality standards.
2021-03-31	2020-01-01	2021-03-27	By Total			Arkansas	Male	30-39 years	30	772	27			50	One or more data cells have counts between 1-9 and have been suppressed in accordance with NCHS confidentiality standards.
2021-03-31	2020-01-01	2021-03-27	By Total			Arkansas	Male	35-44 years	48	926	59	18		92	One or more data cells have counts between 1-9 and have been suppressed in accordance with NCHS confidentiality standards.
2021-03-31	2020-01-01	2021-03-27	By Total			Arkansas	Male	40-49 years	93	1174	97	46		148	One or more data cells have counts between 1-9 and have been suppressed in accordance with NCHS confidentiality standards.
2021-03-31	2020-01-01	2021-03-27	By Total			Arkansas	Male	45-54 years	154	1674	140	77		221	One or more data cells have counts between 1-9 and have been suppressed in accordance with NCHS confidentiality standards.
2021-03-31	2020-01-01	2021-03-27	By Total			Arkansas	Male	50-64 years	488	5087	495	249	18	751
2021-03-31	2020-01-01	2021-03-27	By Total			Arkansas	Male	55-64 years	397	4089	405	205	15	612
2021-03-31	2020-01-01	2021-03-27	By Total			Arkansas	Male	65-74 years	735	5901	702	377	14	1074
2021-03-31	2020-01-01	2021-03-27	By Total			Arkansas	Male	75-84 years	936	6168	838	469		1314	One or more data cells have counts between 1-9 and have been suppressed in accordance with NCHS confidentiality standards.
2021-03-31	2020-01-01	2021-03-27	By Total			Arkansas	Male	85 years and over	695	4460	640	351		987	One or more data cells have counts between 1-9 and have been suppressed in accordance with NCHS confidentiality standards.
2021-03-31	2020-01-01	2021-03-27	By Total			Arkansas	Female	All Ages	2765	22329	2394	1198	54	4009
2021-03-31	2020-01-01	2021-03-27	By Total			Arkansas	Female	Under 1 year	0	119		0	0		One or more data cells have counts between 1-9 and have been suppressed in accordance with NCHS confidentiality standards.
2021-03-31	2020-01-01	2021-03-27	By Total			Arkansas	Female	0-17 years		195					One or more data cells have counts between 1-9 and have been suppressed in accordance with NCHS confidentiality standards.
2021-03-31	2020-01-01	2021-03-27	By Total			Arkansas	Female	1-4 years		24					One or more data cells have counts between 1-9 and have been suppressed in accordance with NCHS confidentiality standards.
2021-03-31	2020-01-01	2021-03-27	By Total			Arkansas	Female	5-14 years	0	33		0	0		One or more data cells have counts between 1-9 and have been suppressed in accordance with NCHS confidentiality standards.
2021-03-31	2020-01-01	2021-03-27	By Total			Arkansas	Female	15-24 years		139					One or more data cells have counts between 1-9 and have been suppressed in accordance with NCHS confidentiality standards.
2021-03-31	2020-01-01	2021-03-27	By Total			Arkansas	Female	18-29 years		240	11			14	One or more data cells have counts between 1-9 and have been suppressed in accordance with NCHS confidentiality standards.
2021-03-31	2020-01-01	2021-03-27	By Total			Arkansas	Female	25-34 years	13	276	17		0	22	One or more data cells have counts between 1-9 and have been suppressed in accordance with NCHS confidentiality standards.
2021-03-31	2020-01-01	2021-03-27	By Total			Arkansas	Female	30-39 years	22	425	26			40	One or more data cells have counts between 1-9 and have been suppressed in accordance with NCHS confidentiality standards.
2021-03-31	2020-01-01	2021-03-27	By Total			Arkansas	Female	35-44 years	34	593	40	10		66	One or more data cells have counts between 1-9 and have been suppressed in accordance with NCHS confidentiality standards.
2021-03-31	2020-01-01	2021-03-27	By Total			Arkansas	Female	40-49 years	74	837	74	32		117	One or more data cells have counts between 1-9 and have been suppressed in accordance with NCHS confidentiality standards.
2021-03-31	2020-01-01	2021-03-27	By Total			Arkansas	Female	45-54 years	95	1158	111	49		160	One or more data cells have counts between 1-9 and have been suppressed in accordance with NCHS confidentiality standards.
2021-03-31	2020-01-01	2021-03-27	By Total			Arkansas	Female	50-64 years	321	3344	357	173	12	516
2021-03-31	2020-01-01	2021-03-27	By Total			Arkansas	Female	55-64 years	280	2699	295	151		432	One or more data cells have counts between 1-9 and have been suppressed in accordance with NCHS confidentiality standards.
2021-03-31	2020-01-01	2021-03-27	By Total			Arkansas	Female	65-74 years	551	4346	529	278	15	815
2021-03-31	2020-01-01	2021-03-27	By Total			Arkansas	Female	75-84 years	773	5662	683	346	10	1119
2021-03-31	2020-01-01	2021-03-27	By Total			Arkansas	Female	85 years and over	1015	7280	707	353	13	1380
2021-03-31	2020-01-01	2021-03-27	By Total			California	All Sexes	All Ages	60210	405429	56839	35545	847	82331
2021-03-31	2020-01-01	2021-03-27	By Total			California	All Sexes	Under 1 year		1942	26			30	One or more data cells have counts between 1-9 and have been suppressed in accordance with NCHS confidentiality standards.
2021-03-31	2020-01-01	2021-03-27	By Total			California	All Sexes	0-17 years	21	3563	74		20	111	One or more data cells have counts between 1-9 and have been suppressed in accordance with NCHS confidentiality standards.
2021-03-31	2020-01-01	2021-03-27	By Total			California	All Sexes	1-4 years		367	14	0		23	One or more data cells have counts between 1-9 and have been suppressed in accordance with NCHS confidentiality standards.
2021-03-31	2020-01-01	2021-03-27	By Total			California	All Sexes	5-14 years		629	27			39	One or more data cells have counts between 1-9 and have been suppressed in accordance with NCHS confidentiality standards.
2021-03-31	2020-01-01	2021-03-27	By Total			California	All Sexes	15-24 years	122	4587	120	55		195	One or more data cells have counts between 1-9 and have been suppressed in accordance with NCHS confidentiality standards.
2021-03-31	2020-01-01	2021-03-27	By Total			California	All Sexes	18-29 years	308	8121	304	145	20	487
2021-03-31	2020-01-01	2021-03-27	By Total			California	All Sexes	25-34 years	595	9257	516	288	35	858
2021-03-31	2020-01-01	2021-03-27	By Total			California	All Sexes	30-39 years	1009	10975	803	508	40	1342
2021-03-31	2020-01-01	2021-03-27	By Total			California	All Sexes	35-44 years	1575	12911	1313	867	45	2064
2021-03-31	2020-01-01	2021-03-27	By Total			California	All Sexes	40-49 years	2615	16557	2181	1518	56	3334
2021-03-31	2020-01-01	2021-03-27	By Total			California	All Sexes	45-54 years	4162	24057	3495	2487	81	5251
2021-03-31	2020-01-01	2021-03-27	By Total			California	All Sexes	50-64 years	11913	67268	10575	7408	204	15279
2021-03-31	2020-01-01	2021-03-27	By Total			California	All Sexes	55-64 years	9400	52734	8426	5883	155	12093
2021-03-31	2020-01-01	2021-03-27	By Total			California	All Sexes	65-74 years	13579	77670	12902	8544	170	18099
2021-03-31	2020-01-01	2021-03-27	By Total			California	All Sexes	75-84 years	14918	93620	14698	9133	173	20652
2021-03-31	2020-01-01	2021-03-27	By Total			California	All Sexes	85 years and over	15847	127655	15302	8285	164	23027
2021-03-31	2020-01-01	2021-03-27	By Total			California	Male	All Ages	35500	219153	33162	21476	436	47609
2021-03-31	2020-01-01	2021-03-27	By Total			California	Male	Under 1 year		1071	21		0	23	One or more data cells have counts between 1-9 and have been suppressed in accordance with NCHS confidentiality standards.
2021-03-31	2020-01-01	2021-03-27	By Total			California	Male	0-17 years	13	2082	44		12	66	One or more data cells have counts between 1-9 and have been suppressed in accordance with NCHS confidentiality standards.
2021-03-31	2020-01-01	2021-03-27	By Total			California	Male	1-4 years		213		0		15	One or more data cells have counts between 1-9 and have been suppressed in accordance with NCHS confidentiality standards.
2021-03-31	2020-01-01	2021-03-27	By Total			California	Male	5-14 years		355	11			19	One or more data cells have counts between 1-9 and have been suppressed in accordance with NCHS confidentiality standards.
2021-03-31	2020-01-01	2021-03-27	By Total			California	Male	15-24 years	74	3459	80	38		118	One or more data cells have counts between 1-9 and have been suppressed in accordance with NCHS confidentiality standards.
2021-03-31	2020-01-01	2021-03-27	By Total			California	Male	18-29 years	199	6115	199	92		314	One or more data cells have counts between 1-9 and have been suppressed in accordance with NCHS confidentiality standards.
2021-03-31	2020-01-01	2021-03-27	By Total			California	Male	25-34 years	393	6794	338	190	16	557
2021-03-31	2020-01-01	2021-03-27	By Total			California	Male	30-39 years	690	7787	540	353	19	895
2021-03-31	2020-01-01	2021-03-27	By Total			California	Male	35-44 years	1084	8828	859	586	23	1379
2021-03-31	2020-01-01	2021-03-27	By Total			California	Male	40-49 years	1825	10960	1442	1050	28	2245
2021-03-31	2020-01-01	2021-03-27	By Total			California	Male	45-54 years	2981	15686	2392	1780	45	3638
2021-03-31	2020-01-01	2021-03-27	By Total			California	Male	50-64 years	8262	43285	7032	5084	122	10327
2021-03-31	2020-01-01	2021-03-27	By Total			California	Male	55-64 years	6448	33823	5548	3985	92	8098
2021-03-31	2020-01-01	2021-03-27	By Total			California	Male	65-74 years	8784	46627	8124	5514	95	11483
2021-03-31	2020-01-01	2021-03-27	By Total			California	Male	75-84 years	8582	49880	8543	5378	77	11823
2021-03-31	2020-01-01	2021-03-27	By Total			California	Male	85 years and over	7145	52417	7238	4002	75	10456
2021-03-31	2020-01-01	2021-03-27	By Total			California	Female	All Ages	24710	186276	23677	14069	411	34722
2021-03-31	2020-01-01	2021-03-27	By Total			California	Female	Under 1 year		871		0			One or more data cells have counts between 1-9 and have been suppressed in accordance with NCHS confidentiality standards.
2021-03-31	2020-01-01	2021-03-27	By Total			California	Female	0-17 years		1481	30			45	One or more data cells have counts between 1-9 and have been suppressed in accordance with NCHS confidentiality standards.
2021-03-31	2020-01-01	2021-03-27	By Total			California	Female	1-4 years		154		0			One or more data cells have counts between 1-9 and have been suppressed in accordance with NCHS confidentiality standards.
2021-03-31	2020-01-01	2021-03-27	By Total			California	Female	5-14 years		274	16	0		20	One or more data cells have counts between 1-9 and have been suppressed in accordance with NCHS confidentiality standards.
2021-03-31	2020-01-01	2021-03-27	By Total			California	Female	15-24 years	48	1128	40	17		77	One or more data cells have counts between 1-9 and have been suppressed in accordance with NCHS confidentiality standards.
2021-03-31	2020-01-01	2021-03-27	By Total			California	Female	18-29 years	109	2006	105	53	12	173
2021-03-31	2020-01-01	2021-03-27	By Total			California	Female	25-34 years	202	2463	178	98	19	301
2021-03-31	2020-01-01	2021-03-27	By Total			California	Female	30-39 years	319	3188	263	155	21	447
2021-03-31	2020-01-01	2021-03-27	By Total			California	Female	35-44 years	491	4083	454	281	22	685
2021-03-31	2020-01-01	2021-03-27	By Total			California	Female	40-49 years	790	5597	739	468	28	1089
2021-03-31	2020-01-01	2021-03-27	By Total			California	Female	45-54 years	1181	8371	1103	707	36	1613
2021-03-31	2020-01-01	2021-03-27	By Total			California	Female	50-64 years	3651	23983	3543	2324	82	4952
2021-03-31	2020-01-01	2021-03-27	By Total			California	Female	55-64 years	2952	18911	2878	1898	63	3995
2021-03-31	2020-01-01	2021-03-27	By Total			California	Female	65-74 years	4795	31043	4778	3030	75	6616
2021-03-31	2020-01-01	2021-03-27	By Total			California	Female	75-84 years	6336	43740	6155	3755	96	8829
2021-03-31	2020-01-01	2021-03-27	By Total			California	Female	85 years and over	8702	75238	8064	4283	89	12571
2021-03-31	2020-01-01	2021-03-27	By Total			Colorado	All Sexes	All Ages	6238	57414	5500	3084	141	8790
2021-03-31	2020-01-01	2021-03-27	By Total			Colorado	All Sexes	Under 1 year		382		0			One or more data cells have counts between 1-9 and have been suppressed in accordance with NCHS confidentiality standards.
2021-03-31	2020-01-01	2021-03-27	By Total			Colorado	All Sexes	0-17 years		712				18	One or more data cells have counts between 1-9 and have been suppressed in accordance with NCHS confidentiality standards.
2021-03-31	2020-01-01	2021-03-27	By Total			Colorado	All Sexes	1-4 years	0	51		0			One or more data cells have counts between 1-9 and have been suppressed in accordance with NCHS confidentiality standards.
2021-03-31	2020-01-01	2021-03-27	By Total			Colorado	All Sexes	5-14 years		111		0			One or more data cells have counts between 1-9 and have been suppressed in accordance with NCHS confidentiality standards.
2021-03-31	2020-01-01	2021-03-27	By Total			Colorado	All Sexes	15-24 years	18	891	15			31	One or more data cells have counts between 1-9 and have been suppressed in accordance with NCHS confidentiality standards.
2021-03-31	2020-01-01	2021-03-27	By Total			Colorado	All Sexes	18-29 years	32	1479	28			55	One or more data cells have counts between 1-9 and have been suppressed in accordance with NCHS confidentiality standards.
2021-03-31	2020-01-01	2021-03-27	By Total			Colorado	All Sexes	25-34 years	32	1686	50	10		74	One or more data cells have counts between 1-9 and have been suppressed in accordance with NCHS confidentiality standards.
2021-03-31	2020-01-01	2021-03-27	By Total			Colorado	All Sexes	30-39 years	41	1981	89	22		117	One or more data cells have counts between 1-9 and have been suppressed in accordance with NCHS confidentiality standards.
2021-03-31	2020-01-01	2021-03-27	By Total			Colorado	All Sexes	35-44 years	80	2239	115	42		162	One or more data cells have counts between 1-9 and have been suppressed in accordance with NCHS confidentiality standards.
2021-03-31	2020-01-01	2021-03-27	By Total			Colorado	All Sexes	40-49 years	159	2599	158	76		247	One or more data cells have counts between 1-9 and have been suppressed in accordance with NCHS confidentiality standards.
2021-03-31	2020-01-01	2021-03-27	By Total			Colorado	All Sexes	45-54 years	273	3406	275	145	18	421
2021-03-31	2020-01-01	2021-03-27	By Total			Colorado	All Sexes	50-64 years	764	9108	821	420	44	1209
2021-03-31	2020-01-01	2021-03-27	By Total			Colorado	All Sexes	55-64 years	597	7113	643	327	31	944
2021-03-31	2020-01-01	2021-03-27	By Total			Colorado	All Sexes	65-74 years	1247	11067	1259	718	27	1813
2021-03-31	2020-01-01	2021-03-27	By Total			Colorado	All Sexes	75-84 years	1764	13310	1548	916	13	2408
2021-03-31	2020-01-01	2021-03-27	By Total			Colorado	All Sexes	85 years and over	2223	17158	1588	921	35	2923
2021-03-31	2020-01-01	2021-03-27	By Total			Colorado	Male	All Ages	3468	30659	3196	1885	70	4847
2021-03-31	2020-01-01	2021-03-27	By Total			Colorado	Male	Under 1 year		195	0	0			One or more data cells have counts between 1-9 and have been suppressed in accordance with NCHS confidentiality standards.
2021-03-31	2020-01-01	2021-03-27	By Total			Colorado	Male	0-17 years		422				10	One or more data cells have counts between 1-9 and have been suppressed in accordance with NCHS confidentiality standards.
2021-03-31	2020-01-01	2021-03-27	By Total			Colorado	Male	1-4 years	0	33		0			One or more data cells have counts between 1-9 and have been suppressed in accordance with NCHS confidentiality standards.
2021-03-31	2020-01-01	2021-03-27	By Total			Colorado	Male	5-14 years		76	0	0	0		One or more data cells have counts between 1-9 and have been suppressed in accordance with NCHS confidentiality standards.
2021-03-31	2020-01-01	2021-03-27	By Total			Colorado	Male	15-24 years	13	645				21	One or more data cells have counts between 1-9 and have been suppressed in accordance with NCHS confidentiality standards.
2021-03-31	2020-01-01	2021-03-27	By Total			Colorado	Male	18-29 years	24	1097	18			38	One or more data cells have counts between 1-9 and have been suppressed in accordance with NCHS confidentiality standards.
2021-03-31	2020-01-01	2021-03-27	By Total			Colorado	Male	25-34 years	21	1210	29			43	One or more data cells have counts between 1-9 and have been suppressed in accordance with NCHS confidentiality standards.
2021-03-31	2020-01-01	2021-03-27	By Total			Colorado	Male	30-39 years	30	1356	55	18		72	One or more data cells have counts between 1-9 and have been suppressed in accordance with NCHS confidentiality standards.
2021-03-31	2020-01-01	2021-03-27	By Total			Colorado	Male	35-44 years	52	1499	69	28		98	One or more data cells have counts between 1-9 and have been suppressed in accordance with NCHS confidentiality standards.
2021-03-31	2020-01-01	2021-03-27	By Total			Colorado	Male	40-49 years	112	1692	95	52		158	One or more data cells have counts between 1-9 and have been suppressed in accordance with NCHS confidentiality standards.
2021-03-31	2020-01-01	2021-03-27	By Total			Colorado	Male	45-54 years	198	2178	181	108	10	281
2021-03-31	2020-01-01	2021-03-27	By Total			Colorado	Male	50-64 years	526	5728	522	284	23	787
2021-03-31	2020-01-01	2021-03-27	By Total			Colorado	Male	55-64 years	410	4459	403	215	16	614
2021-03-31	2020-01-01	2021-03-27	By Total			Colorado	Male	65-74 years	810	6546	829	491	14	1162
2021-03-31	2020-01-01	2021-03-27	By Total			Colorado	Male	75-84 years	1008	7054	915	573		1354	One or more data cells have counts between 1-9 and have been suppressed in accordance with NCHS confidentiality standards.
2021-03-31	2020-01-01	2021-03-27	By Total			Colorado	Male	85 years and over	952	6764	759	458	15	1266
2021-03-31	2020-01-01	2021-03-27	By Total			Colorado	Female	All Ages	2770	26755	2304	1199	71	3943
2021-03-31	2020-01-01	2021-03-27	By Total			Colorado	Female	Under 1 year	0	187		0	0		One or more data cells have counts between 1-9 and have been suppressed in accordance with NCHS confidentiality standards.
2021-03-31	2020-01-01	2021-03-27	By Total			Colorado	Female	0-17 years		290					One or more data cells have counts between 1-9 and have been suppressed in accordance with NCHS confidentiality standards.
2021-03-31	2020-01-01	2021-03-27	By Total			Colorado	Female	1-4 years	0	18		0	0		One or more data cells have counts between 1-9 and have been suppressed in accordance with NCHS confidentiality standards.
2021-03-31	2020-01-01	2021-03-27	By Total			Colorado	Female	5-14 years	0	35		0			One or more data cells have counts between 1-9 and have been suppressed in accordance with NCHS confidentiality standards.
2021-03-31	2020-01-01	2021-03-27	By Total			Colorado	Female	15-24 years		246			0	10	One or more data cells have counts between 1-9 and have been suppressed in accordance with NCHS confidentiality standards.
2021-03-31	2020-01-01	2021-03-27	By Total			Colorado	Female	18-29 years		382	10		0	17	One or more data cells have counts between 1-9 and have been suppressed in accordance with NCHS confidentiality standards.
2021-03-31	2020-01-01	2021-03-27	By Total			Colorado	Female	25-34 years	11	476	21			31	One or more data cells have counts between 1-9 and have been suppressed in accordance with NCHS confidentiality standards.
2021-03-31	2020-01-01	2021-03-27	By Total			Colorado	Female	30-39 years	11	625	34			45	One or more data cells have counts between 1-9 and have been suppressed in accordance with NCHS confidentiality standards.
2021-03-31	2020-01-01	2021-03-27	By Total			Colorado	Female	35-44 years	28	740	46	14		64	One or more data cells have counts between 1-9 and have been suppressed in accordance with NCHS confidentiality standards.
2021-03-31	2020-01-01	2021-03-27	By Total			Colorado	Female	40-49 years	47	907	63	24		89	One or more data cells have counts between 1-9 and have been suppressed in accordance with NCHS confidentiality standards.
2021-03-31	2020-01-01	2021-03-27	By Total			Colorado	Female	45-54 years	75	1228	94	37		140	One or more data cells have counts between 1-9 and have been suppressed in accordance with NCHS confidentiality standards.
2021-03-31	2020-01-01	2021-03-27	By Total			Colorado	Female	50-64 years	238	3380	299	136	21	422
2021-03-31	2020-01-01	2021-03-27	By Total			Colorado	Female	55-64 years	187	2654	240	112	15	330
2021-03-31	2020-01-01	2021-03-27	By Total			Colorado	Female	65-74 years	437	4521	430	227	13	651
2021-03-31	2020-01-01	2021-03-27	By Total			Colorado	Female	75-84 years	756	6256	633	343		1054	One or more data cells have counts between 1-9 and have been suppressed in accordance with NCHS confidentiality standards.
2021-03-31	2020-01-01	2021-03-27	By Total			Colorado	Female	85 years and over	1271	10394	829	463	20	1657
2021-03-31	2020-01-01	2021-03-27	By Total			Connecticut	All Sexes	All Ages	7638	43836	3912	2134	92	9505
2021-03-31	2020-01-01	2021-03-27	By Total			Connecticut	All Sexes	Under 1 year		164	0	0	0		One or more data cells have counts between 1-9 and have been suppressed in accordance with NCHS confidentiality standards.
2021-03-31	2020-01-01	2021-03-27	By Total			Connecticut	All Sexes	0-17 years		265		0			One or more data cells have counts between 1-9 and have been suppressed in accordance with NCHS confidentiality standards.
2021-03-31	2020-01-01	2021-03-27	By Total			Connecticut	All Sexes	1-4 years	0	22		0			One or more data cells have counts between 1-9 and have been suppressed in accordance with NCHS confidentiality standards.
2021-03-31	2020-01-01	2021-03-27	By Total			Connecticut	All Sexes	5-14 years		34		0	0		One or more data cells have counts between 1-9 and have been suppressed in accordance with NCHS confidentiality standards.
2021-03-31	2020-01-01	2021-03-27	By Total			Connecticut	All Sexes	15-24 years		298			0		One or more data cells have counts between 1-9 and have been suppressed in accordance with NCHS confidentiality standards.
2021-03-31	2020-01-01	2021-03-27	By Total			Connecticut	All Sexes	18-29 years	11	576				18	One or more data cells have counts between 1-9 and have been suppressed in accordance with NCHS confidentiality standards.
2021-03-31	2020-01-01	2021-03-27	By Total			Connecticut	All Sexes	25-34 years	23	771	13			36	One or more data cells have counts between 1-9 and have been suppressed in accordance with NCHS confidentiality standards.
2021-03-31	2020-01-01	2021-03-27	By Total			Connecticut	All Sexes	30-39 years	36	986	18		0	52	One or more data cells have counts between 1-9 and have been suppressed in accordance with NCHS confidentiality standards.
2021-03-31	2020-01-01	2021-03-27	By Total			Connecticut	All Sexes	35-44 years	54	1098	38	10	0	82
2021-03-31	2020-01-01	2021-03-27	By Total			Connecticut	All Sexes	40-49 years	112	1365	64	26		152	One or more data cells have counts between 1-9 and have been suppressed in accordance with NCHS confidentiality standards.
2021-03-31	2020-01-01	2021-03-27	By Total			Connecticut	All Sexes	45-54 years	203	2093	111	60		261	One or more data cells have counts between 1-9 and have been suppressed in accordance with NCHS confidentiality standards.
2021-03-31	2020-01-01	2021-03-27	By Total			Connecticut	All Sexes	50-64 years	796	6173	461	256	19	1020
2021-03-31	2020-01-01	2021-03-27	By Total			Connecticut	All Sexes	55-64 years	671	4885	384	212	14	857
2021-03-31	2020-01-01	2021-03-27	By Total			Connecticut	All Sexes	65-74 years	1295	7242	765	426	18	1649
2021-03-31	2020-01-01	2021-03-27	By Total			Connecticut	All Sexes	75-84 years	2031	10347	1040	605	26	2492
2021-03-31	2020-01-01	2021-03-27	By Total			Connecticut	All Sexes	85 years and over	3355	16882	1554	817	23	4115
2021-03-31	2020-01-01	2021-03-27	By Total			Connecticut	Male	All Ages	3729	21915	2044	1143	46	4673
2021-03-31	2020-01-01	2021-03-27	By Total			Connecticut	Male	Under 1 year	0	98	0	0	0	0
2021-03-31	2020-01-01	2021-03-27	By Total			Connecticut	Male	0-17 years	0	159		0			One or more data cells have counts between 1-9 and have been suppressed in accordance with NCHS confidentiality standards.
2021-03-31	2020-01-01	2021-03-27	By Total			Connecticut	Male	1-4 years	0	11	0	0			One or more data cells have counts between 1-9 and have been suppressed in accordance with NCHS confidentiality standards.
2021-03-31	2020-01-01	2021-03-27	By Total			Connecticut	Male	5-14 years	0	19		0	0		One or more data cells have counts between 1-9 and have been suppressed in accordance with NCHS confidentiality standards.
2021-03-31	2020-01-01	2021-03-27	By Total			Connecticut	Male	15-24 years		219			0		One or more data cells have counts between 1-9 and have been suppressed in accordance with NCHS confidentiality standards.
2021-03-31	2020-01-01	2021-03-27	By Total			Connecticut	Male	18-29 years		441				12	One or more data cells have counts between 1-9 and have been suppressed in accordance with NCHS confidentiality standards.
2021-03-31	2020-01-01	2021-03-27	By Total			Connecticut	Male	25-34 years	14	581				22	One or more data cells have counts between 1-9 and have been suppressed in accordance with NCHS confidentiality standards.
2021-03-31	2020-01-01	2021-03-27	By Total			Connecticut	Male	30-39 years	23	709		0	0	31	One or more data cells have counts between 1-9 and have been suppressed in accordance with NCHS confidentiality standards.
2021-03-31	2020-01-01	2021-03-27	By Total			Connecticut	Male	35-44 years	35	732	22		0	50	One or more data cells have counts between 1-9 and have been suppressed in accordance with NCHS confidentiality standards.
2021-03-31	2020-01-01	2021-03-27	By Total			Connecticut	Male	40-49 years	71	875	40	16	0	95
2021-03-31	2020-01-01	2021-03-27	By Total			Connecticut	Male	45-54 years	141	1378	68	38		173	One or more data cells have counts between 1-9 and have been suppressed in accordance with NCHS confidentiality standards.
2021-03-31	2020-01-01	2021-03-27	By Total			Connecticut	Male	50-64 years	517	3903	277	164		639	One or more data cells have counts between 1-9 and have been suppressed in accordance with NCHS confidentiality standards.
2021-03-31	2020-01-01	2021-03-27	By Total			Connecticut	Male	55-64 years	427	3049	230	135		529	One or more data cells have counts between 1-9 and have been suppressed in accordance with NCHS confidentiality standards.
2021-03-31	2020-01-01	2021-03-27	By Total			Connecticut	Male	65-74 years	780	4167	449	262	14	978
2021-03-31	2020-01-01	2021-03-27	By Total			Connecticut	Male	75-84 years	1065	5292	557	325	11	1308
2021-03-31	2020-01-01	2021-03-27	By Total			Connecticut	Male	85 years and over	1264	6369	708	374	10	1608
2021-03-31	2020-01-01	2021-03-27	By Total			Connecticut	Female	All Ages	3909	21921	1868	991	46	4832
2021-03-31	2020-01-01	2021-03-27	By Total			Connecticut	Female	Under 1 year		66	0	0	0		One or more data cells have counts between 1-9 and have been suppressed in accordance with NCHS confidentiality standards.
2021-03-31	2020-01-01	2021-03-27	By Total			Connecticut	Female	0-17 years		106		0	0		One or more data cells have counts between 1-9 and have been suppressed in accordance with NCHS confidentiality standards.
2021-03-31	2020-01-01	2021-03-27	By Total			Connecticut	Female	1-4 years	0	11		0	0		One or more data cells have counts between 1-9 and have been suppressed in accordance with NCHS confidentiality standards.
2021-03-31	2020-01-01	2021-03-27	By Total			Connecticut	Female	5-14 years		15		0	0		One or more data cells have counts between 1-9 and have been suppressed in accordance with NCHS confidentiality standards.
2021-03-31	2020-01-01	2021-03-27	By Total			Connecticut	Female	15-24 years		79		0	0		One or more data cells have counts between 1-9 and have been suppressed in accordance with NCHS confidentiality standards.
2021-03-31	2020-01-01	2021-03-27	By Total			Connecticut	Female	18-29 years		135		0			One or more data cells have counts between 1-9 and have been suppressed in accordance with NCHS confidentiality standards.
2021-03-31	2020-01-01	2021-03-27	By Total			Connecticut	Female	25-34 years		190				14	One or more data cells have counts between 1-9 and have been suppressed in accordance with NCHS confidentiality standards.
2021-03-31	2020-01-01	2021-03-27	By Total			Connecticut	Female	30-39 years	13	277	10		0	21	One or more data cells have counts between 1-9 and have been suppressed in accordance with NCHS confidentiality standards.
2021-03-31	2020-01-01	2021-03-27	By Total			Connecticut	Female	35-44 years	19	366	16		0	32	One or more data cells have counts between 1-9 and have been suppressed in accordance with NCHS confidentiality standards.
2021-03-31	2020-01-01	2021-03-27	By Total			Connecticut	Female	40-49 years	41	490	24	10		57	One or more data cells have counts between 1-9 and have been suppressed in accordance with NCHS confidentiality standards.
2021-03-31	2020-01-01	2021-03-27	By Total			Connecticut	Female	45-54 years	62	715	43	22		88	One or more data cells have counts between 1-9 and have been suppressed in accordance with NCHS confidentiality standards.
2021-03-31	2020-01-01	2021-03-27	By Total			Connecticut	Female	50-64 years	279	2270	184	92	10	381
2021-03-31	2020-01-01	2021-03-27	By Total			Connecticut	Female	55-64 years	244	1836	154	77		328	One or more data cells have counts between 1-9 and have been suppressed in accordance with NCHS confidentiality standards.
2021-03-31	2020-01-01	2021-03-27	By Total			Connecticut	Female	65-74 years	515	3075	316	164		671	One or more data cells have counts between 1-9 and have been suppressed in accordance with NCHS confidentiality standards.
2021-03-31	2020-01-01	2021-03-27	By Total			Connecticut	Female	75-84 years	966	5055	483	280	15	1184
2021-03-31	2020-01-01	2021-03-27	By Total			Connecticut	Female	85 years and over	2091	10513	846	443	13	2507
2021-03-31	2020-01-01	2021-03-27	By Total			Delaware	All Sexes	All Ages	1397	13084	1107	632	22	1893
2021-03-31	2020-01-01	2021-03-27	By Total			Delaware	All Sexes	Under 1 year	0	72		0	0		One or more data cells have counts between 1-9 and have been suppressed in accordance with NCHS confidentiality standards.
2021-03-31	2020-01-01	2021-03-27	By Total			Delaware	All Sexes	0-17 years		128			0		One or more data cells have counts between 1-9 and have been suppressed in accordance with NCHS confidentiality standards.
2021-03-31	2020-01-01	2021-03-27	By Total			Delaware	All Sexes	1-4 years		13		0	0		One or more data cells have counts between 1-9 and have been suppressed in accordance with NCHS confidentiality standards.
2021-03-31	2020-01-01	2021-03-27	By Total			Delaware	All Sexes	5-14 years		19			0		One or more data cells have counts between 1-9 and have been suppressed in accordance with NCHS confidentiality standards.
2021-03-31	2020-01-01	2021-03-27	By Total			Delaware	All Sexes	15-24 years		135			0		One or more data cells have counts between 1-9 and have been suppressed in accordance with NCHS confidentiality standards.
2021-03-31	2020-01-01	2021-03-27	By Total			Delaware	All Sexes	18-29 years		216					One or more data cells have counts between 1-9 and have been suppressed in accordance with NCHS confidentiality standards.
2021-03-31	2020-01-01	2021-03-27	By Total			Delaware	All Sexes	25-34 years		264				14	One or more data cells have counts between 1-9 and have been suppressed in accordance with NCHS confidentiality standards.
2021-03-31	2020-01-01	2021-03-27	By Total			Delaware	All Sexes	30-39 years	12	335	12			17	One or more data cells have counts between 1-9 and have been suppressed in accordance with NCHS confidentiality standards.
2021-03-31	2020-01-01	2021-03-27	By Total			Delaware	All Sexes	35-44 years		366				13	One or more data cells have counts between 1-9 and have been suppressed in accordance with NCHS confidentiality standards.
2021-03-31	2020-01-01	2021-03-27	By Total			Delaware	All Sexes	40-49 years	22	436	14			29	One or more data cells have counts between 1-9 and have been suppressed in accordance with NCHS confidentiality standards.
2021-03-31	2020-01-01	2021-03-27	By Total			Delaware	All Sexes	45-54 years	53	641	45	26		73	One or more data cells have counts between 1-9 and have been suppressed in accordance with NCHS confidentiality standards.
2021-03-31	2020-01-01	2021-03-27	By Total			Delaware	All Sexes	50-64 years	183	1965	164	97		252	One or more data cells have counts between 1-9 and have been suppressed in accordance with NCHS confidentiality standards.
2021-03-31	2020-01-01	2021-03-27	By Total			Delaware	All Sexes	55-64 years	149	1570	131	79		203	One or more data cells have counts between 1-9 and have been suppressed in accordance with NCHS confidentiality standards.
2021-03-31	2020-01-01	2021-03-27	By Total			Delaware	All Sexes	65-74 years	265	2647	264	142		392	One or more data cells have counts between 1-9 and have been suppressed in accordance with NCHS confidentiality standards.
2021-03-31	2020-01-01	2021-03-27	By Total			Delaware	All Sexes	75-84 years	409	3355	343	198		558	One or more data cells have counts between 1-9 and have been suppressed in accordance with NCHS confidentiality standards.
2021-03-31	2020-01-01	2021-03-27	By Total			Delaware	All Sexes	85 years and over	496	4002	302	176		628	One or more data cells have counts between 1-9 and have been suppressed in accordance with NCHS confidentiality standards.
2021-03-31	2020-01-01	2021-03-27	By Total			Delaware	Male	All Ages	699	6739	565	345		926	One or more data cells have counts between 1-9 and have been suppressed in accordance with NCHS confidentiality standards.
2021-03-31	2020-01-01	2021-03-27	By Total			Delaware	Male	Under 1 year	0	37	0	0	0	0
2021-03-31	2020-01-01	2021-03-27	By Total			Delaware	Male	0-17 years		71			0		One or more data cells have counts between 1-9 and have been suppressed in accordance with NCHS confidentiality standards.
2021-03-31	2020-01-01	2021-03-27	By Total			Delaware	Male	1-4 years				0	0		One or more data cells have counts between 1-9 and have been suppressed in accordance with NCHS confidentiality standards.
2021-03-31	2020-01-01	2021-03-27	By Total			Delaware	Male	5-14 years					0		One or more data cells have counts between 1-9 and have been suppressed in accordance with NCHS confidentiality standards.
2021-03-31	2020-01-01	2021-03-27	By Total			Delaware	Male	15-24 years		98		0	0		One or more data cells have counts between 1-9 and have been suppressed in accordance with NCHS confidentiality standards.
2021-03-31	2020-01-01	2021-03-27	By Total			Delaware	Male	18-29 years		162		0			One or more data cells have counts between 1-9 and have been suppressed in accordance with NCHS confidentiality standards.
2021-03-31	2020-01-01	2021-03-27	By Total			Delaware	Male	25-34 years		207					One or more data cells have counts between 1-9 and have been suppressed in accordance with NCHS confidentiality standards.
2021-03-31	2020-01-01	2021-03-27	By Total			Delaware	Male	30-39 years		243			0		One or more data cells have counts between 1-9 and have been suppressed in accordance with NCHS confidentiality standards.
2021-03-31	2020-01-01	2021-03-27	By Total			Delaware	Male	35-44 years		230			0		One or more data cells have counts between 1-9 and have been suppressed in accordance with NCHS confidentiality standards.
2021-03-31	2020-01-01	2021-03-27	By Total			Delaware	Male	40-49 years	14	277	11		0	19	One or more data cells have counts between 1-9 and have been suppressed in accordance with NCHS confidentiality standards.
2021-03-31	2020-01-01	2021-03-27	By Total			Delaware	Male	45-54 years	28	420	26	16	0	38
2021-03-31	2020-01-01	2021-03-27	By Total			Delaware	Male	50-64 years	102	1190	89	55	0	136
2021-03-31	2020-01-01	2021-03-27	By Total			Delaware	Male	55-64 years	86	935	73	45	0	114
2021-03-31	2020-01-01	2021-03-27	By Total			Delaware	Male	65-74 years	154	1490	145	85		215	One or more data cells have counts between 1-9 and have been suppressed in accordance with NCHS confidentiality standards.
2021-03-31	2020-01-01	2021-03-27	By Total			Delaware	Male	75-84 years	227	1741	182	113		299	One or more data cells have counts between 1-9 and have been suppressed in accordance with NCHS confidentiality standards.
2021-03-31	2020-01-01	2021-03-27	By Total			Delaware	Male	85 years and over	191	1565	130	82		240	One or more data cells have counts between 1-9 and have been suppressed in accordance with NCHS confidentiality standards.
2021-03-31	2020-01-01	2021-03-27	By Total			Delaware	Female	All Ages	698	6345	542	287	14	967
2021-03-31	2020-01-01	2021-03-27	By Total			Delaware	Female	Under 1 year	0	35		0	0		One or more data cells have counts between 1-9 and have been suppressed in accordance with NCHS confidentiality standards.
2021-03-31	2020-01-01	2021-03-27	By Total			Delaware	Female	0-17 years	0	57		0	0		One or more data cells have counts between 1-9 and have been suppressed in accordance with NCHS confidentiality standards.
2021-03-31	2020-01-01	2021-03-27	By Total			Delaware	Female	1-4 years	0		0	0	0	0	One or more data cells have counts between 1-9 and have been suppressed in accordance with NCHS confidentiality standards.
2021-03-31	2020-01-01	2021-03-27	By Total			Delaware	Female	5-14 years	0	11		0	0		One or more data cells have counts between 1-9 and have been suppressed in accordance with NCHS confidentiality standards.
2021-03-31	2020-01-01	2021-03-27	By Total			Delaware	Female	15-24 years		37			0		One or more data cells have counts between 1-9 and have been suppressed in accordance with NCHS confidentiality standards.
2021-03-31	2020-01-01	2021-03-27	By Total			Delaware	Female	18-29 years		54			0		One or more data cells have counts between 1-9 and have been suppressed in accordance with NCHS confidentiality standards.
2021-03-31	2020-01-01	2021-03-27	By Total			Delaware	Female	25-34 years		57			0		One or more data cells have counts between 1-9 and have been suppressed in accordance with NCHS confidentiality standards.
2021-03-31	2020-01-01	2021-03-27	By Total			Delaware	Female	30-39 years		92				11	One or more data cells have counts between 1-9 and have been suppressed in accordance with NCHS confidentiality standards.
2021-03-31	2020-01-01	2021-03-27	By Total			Delaware	Female	35-44 years		136					One or more data cells have counts between 1-9 and have been suppressed in accordance with NCHS confidentiality standards.
2021-03-31	2020-01-01	2021-03-27	By Total			Delaware	Female	40-49 years		159				10	One or more data cells have counts between 1-9 and have been suppressed in accordance with NCHS confidentiality standards.
2021-03-31	2020-01-01	2021-03-27	By Total			Delaware	Female	45-54 years	25	221	19	10		35	One or more data cells have counts between 1-9 and have been suppressed in accordance with NCHS confidentiality standards.
2021-03-31	2020-01-01	2021-03-27	By Total			Delaware	Female	50-64 years	81	775	75	42		116	One or more data cells have counts between 1-9 and have been suppressed in accordance with NCHS confidentiality standards.
2021-03-31	2020-01-01	2021-03-27	By Total			Delaware	Female	55-64 years	63	635	58	34		89	One or more data cells have counts between 1-9 and have been suppressed in accordance with NCHS confidentiality standards.
2021-03-31	2020-01-01	2021-03-27	By Total			Delaware	Female	65-74 years	111	1157	119	57		177	One or more data cells have counts between 1-9 and have been suppressed in accordance with NCHS confidentiality standards.
2021-03-31	2020-01-01	2021-03-27	By Total			Delaware	Female	75-84 years	182	1614	161	85		259	One or more data cells have counts between 1-9 and have been suppressed in accordance with NCHS confidentiality standards.
2021-03-31	2020-01-01	2021-03-27	By Total			Delaware	Female	85 years and over	305	2437	172	94		388	One or more data cells have counts between 1-9 and have been suppressed in accordance with NCHS confidentiality standards.
2021-03-31	2020-01-01	2021-03-27	By Total			District of Columbia	All Sexes	All Ages	1322	8941	1594	1124	12	1804
2021-03-31	2020-01-01	2021-03-27	By Total			District of Columbia	All Sexes	Under 1 year		122		0			One or more data cells have counts between 1-9 and have been suppressed in accordance with NCHS confidentiality standards.
2021-03-31	2020-01-01	2021-03-27	By Total			District of Columbia	All Sexes	0-17 years		208				10	One or more data cells have counts between 1-9 and have been suppressed in accordance with NCHS confidentiality standards.
2021-03-31	2020-01-01	2021-03-27	By Total			District of Columbia	All Sexes	1-4 years		33					One or more data cells have counts between 1-9 and have been suppressed in accordance with NCHS confidentiality standards.
2021-03-31	2020-01-01	2021-03-27	By Total			District of Columbia	All Sexes	5-14 years	0	33		0			One or more data cells have counts between 1-9 and have been suppressed in accordance with NCHS confidentiality standards.
2021-03-31	2020-01-01	2021-03-27	By Total			District of Columbia	All Sexes	15-24 years		145			0		One or more data cells have counts between 1-9 and have been suppressed in accordance with NCHS confidentiality standards.
2021-03-31	2020-01-01	2021-03-27	By Total			District of Columbia	All Sexes	18-29 years	10	249	17		0	18	One or more data cells have counts between 1-9 and have been suppressed in accordance with NCHS confidentiality standards.
2021-03-31	2020-01-01	2021-03-27	By Total			District of Columbia	All Sexes	25-34 years	16	295	24	15	0	25
2021-03-31	2020-01-01	2021-03-27	By Total			District of Columbia	All Sexes	30-39 years	28	359	33	24		38	One or more data cells have counts between 1-9 and have been suppressed in accordance with NCHS confidentiality standards.
2021-03-31	2020-01-01	2021-03-27	By Total			District of Columbia	All Sexes	35-44 years	39	417	44	33		51	One or more data cells have counts between 1-9 and have been suppressed in accordance with NCHS confidentiality standards.
2021-03-31	2020-01-01	2021-03-27	By Total			District of Columbia	All Sexes	40-49 years	61	493	76	54		84	One or more data cells have counts between 1-9 and have been suppressed in accordance with NCHS confidentiality standards.
2021-03-31	2020-01-01	2021-03-27	By Total			District of Columbia	All Sexes	45-54 years	111	697	126	96		142	One or more data cells have counts between 1-9 and have been suppressed in accordance with NCHS confidentiality standards.
2021-03-31	2020-01-01	2021-03-27	By Total			District of Columbia	All Sexes	50-64 years	320	2128	366	265		422	One or more data cells have counts between 1-9 and have been suppressed in accordance with NCHS confidentiality standards.
2021-03-31	2020-01-01	2021-03-27	By Total			District of Columbia	All Sexes	55-64 years	251	1695	294	207		339	One or more data cells have counts between 1-9 and have been suppressed in accordance with NCHS confidentiality standards.
2021-03-31	2020-01-01	2021-03-27	By Total			District of Columbia	All Sexes	65-74 years	358	2039	438	311		488	One or more data cells have counts between 1-9 and have been suppressed in accordance with NCHS confidentiality standards.
2021-03-31	2020-01-01	2021-03-27	By Total			District of Columbia	All Sexes	75-84 years	277	1660	339	237	0	379
2021-03-31	2020-01-01	2021-03-27	By Total			District of Columbia	All Sexes	85 years and over	266	1805	319	223		365	One or more data cells have counts between 1-9 and have been suppressed in accordance with NCHS confidentiality standards.
2021-03-31	2020-01-01	2021-03-27	By Total			District of Columbia	Male	All Ages	762	4920	904	652		1021	One or more data cells have counts between 1-9 and have been suppressed in accordance with NCHS confidentiality standards.
2021-03-31	2020-01-01	2021-03-27	By Total			District of Columbia	Male	Under 1 year		71		0	0		One or more data cells have counts between 1-9 and have been suppressed in accordance with NCHS confidentiality standards.
2021-03-31	2020-01-01	2021-03-27	By Total			District of Columbia	Male	0-17 years		120			0		One or more data cells have counts between 1-9 and have been suppressed in accordance with NCHS confidentiality standards.
2021-03-31	2020-01-01	2021-03-27	By Total			District of Columbia	Male	1-4 years		16			0		One or more data cells have counts between 1-9 and have been suppressed in accordance with NCHS confidentiality standards.
2021-03-31	2020-01-01	2021-03-27	By Total			District of Columbia	Male	5-14 years	0	14		0	0		One or more data cells have counts between 1-9 and have been suppressed in accordance with NCHS confidentiality standards.
2021-03-31	2020-01-01	2021-03-27	By Total			District of Columbia	Male	15-24 years		120		0	0		One or more data cells have counts between 1-9 and have been suppressed in accordance with NCHS confidentiality standards.
2021-03-31	2020-01-01	2021-03-27	By Total			District of Columbia	Male	18-29 years		190			0	10	One or more data cells have counts between 1-9 and have been suppressed in accordance with NCHS confidentiality standards.
2021-03-31	2020-01-01	2021-03-27	By Total			District of Columbia	Male	25-34 years		216	14		0	15	One or more data cells have counts between 1-9 and have been suppressed in accordance with NCHS confidentiality standards.
2021-03-31	2020-01-01	2021-03-27	By Total			District of Columbia	Male	30-39 years	23	264	26	19		31	One or more data cells have counts between 1-9 and have been suppressed in accordance with NCHS confidentiality standards.
2021-03-31	2020-01-01	2021-03-27	By Total			District of Columbia	Male	35-44 years	33	293	33	27		40	One or more data cells have counts between 1-9 and have been suppressed in accordance with NCHS confidentiality standards.
2021-03-31	2020-01-01	2021-03-27	By Total			District of Columbia	Male	40-49 years	44	320	48	38		55	One or more data cells have counts between 1-9 and have been suppressed in accordance with NCHS confidentiality standards.
2021-03-31	2020-01-01	2021-03-27	By Total			District of Columbia	Male	45-54 years	80	441	85	70		96	One or more data cells have counts between 1-9 and have been suppressed in accordance with NCHS confidentiality standards.
2021-03-31	2020-01-01	2021-03-27	By Total			District of Columbia	Male	50-64 years	206	1305	238	174		271	One or more data cells have counts between 1-9 and have been suppressed in accordance with NCHS confidentiality standards.
2021-03-31	2020-01-01	2021-03-27	By Total			District of Columbia	Male	55-64 years	155	1028	186	130		212	One or more data cells have counts between 1-9 and have been suppressed in accordance with NCHS confidentiality standards.
2021-03-31	2020-01-01	2021-03-27	By Total			District of Columbia	Male	65-74 years	216	1193	265	192		291	One or more data cells have counts between 1-9 and have been suppressed in accordance with NCHS confidentiality standards.
2021-03-31	2020-01-01	2021-03-27	By Total			District of Columbia	Male	75-84 years	159	862	194	138	0	215
2021-03-31	2020-01-01	2021-03-27	By Total			District of Columbia	Male	85 years and over	107	666	119	86		142	One or more data cells have counts between 1-9 and have been suppressed in accordance with NCHS confidentiality standards.
2021-03-31	2020-01-01	2021-03-27	By Total			District of Columbia	Female	All Ages	560	4021	690	472		783	One or more data cells have counts between 1-9 and have been suppressed in accordance with NCHS confidentiality standards.
2021-03-31	2020-01-01	2021-03-27	By Total			District of Columbia	Female	Under 1 year	0	51	0	0			One or more data cells have counts between 1-9 and have been suppressed in accordance with NCHS confidentiality standards.
2021-03-31	2020-01-01	2021-03-27	By Total			District of Columbia	Female	0-17 years	0	88		0			One or more data cells have counts between 1-9 and have been suppressed in accordance with NCHS confidentiality standards.
2021-03-31	2020-01-01	2021-03-27	By Total			District of Columbia	Female	1-4 years	0	17		0			One or more data cells have counts between 1-9 and have been suppressed in accordance with NCHS confidentiality standards.
2021-03-31	2020-01-01	2021-03-27	By Total			District of Columbia	Female	5-14 years	0	19	0	0			One or more data cells have counts between 1-9 and have been suppressed in accordance with NCHS confidentiality standards.
2021-03-31	2020-01-01	2021-03-27	By Total			District of Columbia	Female	15-24 years		25			0		One or more data cells have counts between 1-9 and have been suppressed in accordance with NCHS confidentiality standards.
2021-03-31	2020-01-01	2021-03-27	By Total			District of Columbia	Female	18-29 years		59			0		One or more data cells have counts between 1-9 and have been suppressed in accordance with NCHS confidentiality standards.
2021-03-31	2020-01-01	2021-03-27	By Total			District of Columbia	Female	25-34 years		79	10		0	10	One or more data cells have counts between 1-9 and have been suppressed in accordance with NCHS confidentiality standards.
2021-03-31	2020-01-01	2021-03-27	By Total			District of Columbia	Female	30-39 years		95			0		One or more data cells have counts between 1-9 and have been suppressed in accordance with NCHS confidentiality standards.
2021-03-31	2020-01-01	2021-03-27	By Total			District of Columbia	Female	35-44 years		124	11		0	11	One or more data cells have counts between 1-9 and have been suppressed in accordance with NCHS confidentiality standards.
2021-03-31	2020-01-01	2021-03-27	By Total			District of Columbia	Female	40-49 years	17	173	28	16	0	29
2021-03-31	2020-01-01	2021-03-27	By Total			District of Columbia	Female	45-54 years	31	256	41	26	0	46
2021-03-31	2020-01-01	2021-03-27	By Total			District of Columbia	Female	50-64 years	114	823	128	91	0	151
2021-03-31	2020-01-01	2021-03-27	By Total			District of Columbia	Female	55-64 years	96	667	108	77	0	127
2021-03-31	2020-01-01	2021-03-27	By Total			District of Columbia	Female	65-74 years	142	846	173	119		197	One or more data cells have counts between 1-9 and have been suppressed in accordance with NCHS confidentiality standards.
2021-03-31	2020-01-01	2021-03-27	By Total			District of Columbia	Female	75-84 years	118	798	145	99	0	164
2021-03-31	2020-01-01	2021-03-27	By Total			District of Columbia	Female	85 years and over	159	1139	200	137		223	One or more data cells have counts between 1-9 and have been suppressed in accordance with NCHS confidentiality standards.
2021-03-31	2020-01-01	2021-03-27	By Total			Florida	All Sexes	All Ages	30889	299836	34256	18637	505	46974
2021-03-31	2020-01-01	2021-03-27	By Total			Florida	All Sexes	Under 1 year	0	1440	15	0		18	One or more data cells have counts between 1-9 and have been suppressed in accordance with NCHS confidentiality standards.
2021-03-31	2020-01-01	2021-03-27	By Total			Florida	All Sexes	0-17 years	12	2517	44		11	64	One or more data cells have counts between 1-9 and have been suppressed in accordance with NCHS confidentiality standards.
2021-03-31	2020-01-01	2021-03-27	By Total			Florida	All Sexes	1-4 years		283	13	0		18	One or more data cells have counts between 1-9 and have been suppressed in accordance with NCHS confidentiality standards.
2021-03-31	2020-01-01	2021-03-27	By Total			Florida	All Sexes	5-14 years		420	11			19	One or more data cells have counts between 1-9 and have been suppressed in accordance with NCHS confidentiality standards.
2021-03-31	2020-01-01	2021-03-27	By Total			Florida	All Sexes	15-24 years	45	2699	58	20		88	One or more data cells have counts between 1-9 and have been suppressed in accordance with NCHS confidentiality standards.
2021-03-31	2020-01-01	2021-03-27	By Total			Florida	All Sexes	18-29 years	104	5028	156	54		212	One or more data cells have counts between 1-9 and have been suppressed in accordance with NCHS confidentiality standards.
2021-03-31	2020-01-01	2021-03-27	By Total			Florida	All Sexes	25-34 years	176	6125	252	104	15	336
2021-03-31	2020-01-01	2021-03-27	By Total			Florida	All Sexes	30-39 years	273	7490	351	151	23	495
2021-03-31	2020-01-01	2021-03-27	By Total			Florida	All Sexes	35-44 years	477	8744	540	266	23	774
2021-03-31	2020-01-01	2021-03-27	By Total			Florida	All Sexes	40-49 years	809	10749	854	489	38	1212
2021-03-31	2020-01-01	2021-03-27	By Total			Florida	All Sexes	45-54 years	1248	15365	1381	740	54	1940
2021-03-31	2020-01-01	2021-03-27	By Total			Florida	All Sexes	50-64 years	4230	46125	4849	2569	109	6613
2021-03-31	2020-01-01	2021-03-27	By Total			Florida	All Sexes	55-64 years	3475	36833	3984	2135	82	5403
2021-03-31	2020-01-01	2021-03-27	By Total			Florida	All Sexes	65-74 years	6791	58475	7710	4296	109	10306
2021-03-31	2020-01-01	2021-03-27	By Total			Florida	All Sexes	75-84 years	9435	76781	10373	5862	117	14055
2021-03-31	2020-01-01	2021-03-27	By Total			Florida	All Sexes	85 years and over	9235	92671	9919	5213	90	14017
2021-03-31	2020-01-01	2021-03-27	By Total			Florida	Male	All Ages	17585	161087	19652	10986	258	26489
2021-03-31	2020-01-01	2021-03-27	By Total			Florida	Male	Under 1 year	0	785		0			One or more data cells have counts between 1-9 and have been suppressed in accordance with NCHS confidentiality standards.
2021-03-31	2020-01-01	2021-03-27	By Total			Florida	Male	0-17 years		1465	23			31	One or more data cells have counts between 1-9 and have been suppressed in accordance with NCHS confidentiality standards.
2021-03-31	2020-01-01	2021-03-27	By Total			Florida	Male	1-4 years	0	159		0		11	One or more data cells have counts between 1-9 and have been suppressed in accordance with NCHS confidentiality standards.
2021-03-31	2020-01-01	2021-03-27	By Total			Florida	Male	5-14 years		262				10	One or more data cells have counts between 1-9 and have been suppressed in accordance with NCHS confidentiality standards.
2021-03-31	2020-01-01	2021-03-27	By Total			Florida	Male	15-24 years	25	1968	34			54	One or more data cells have counts between 1-9 and have been suppressed in accordance with NCHS confidentiality standards.
2021-03-31	2020-01-01	2021-03-27	By Total			Florida	Male	18-29 years	66	3642	89	32		128	One or more data cells have counts between 1-9 and have been suppressed in accordance with NCHS confidentiality standards.
2021-03-31	2020-01-01	2021-03-27	By Total			Florida	Male	25-34 years	109	4269	147	64		198	One or more data cells have counts between 1-9 and have been suppressed in accordance with NCHS confidentiality standards.
2021-03-31	2020-01-01	2021-03-27	By Total			Florida	Male	30-39 years	161	4985	208	90		287	One or more data cells have counts between 1-9 and have been suppressed in accordance with NCHS confidentiality standards.
2021-03-31	2020-01-01	2021-03-27	By Total			Florida	Male	35-44 years	304	5609	315	171	10	458
2021-03-31	2020-01-01	2021-03-27	By Total			Florida	Male	40-49 years	526	6761	509	319	21	737
2021-03-31	2020-01-01	2021-03-27	By Total			Florida	Male	45-54 years	803	9621	851	480	33	1205
2021-03-31	2020-01-01	2021-03-27	By Total			Florida	Male	50-64 years	2695	28609	2944	1638	64	4062
2021-03-31	2020-01-01	2021-03-27	By Total			Florida	Male	55-64 years	2210	22789	2405	1356	46	3304
2021-03-31	2020-01-01	2021-03-27	By Total			Florida	Male	65-74 years	4235	34733	4768	2737	56	6316
2021-03-31	2020-01-01	2021-03-27	By Total			Florida	Male	75-84 years	5535	41946	6113	3514	62	8191
2021-03-31	2020-01-01	2021-03-27	By Total			Florida	Male	85 years and over	4363	38946	4998	2655	35	6737
2021-03-31	2020-01-01	2021-03-27	By Total			Florida	Female	All Ages	13304	138749	14604	7651	247	20485
2021-03-31	2020-01-01	2021-03-27	By Total			Florida	Female	Under 1 year	0	655	11	0		13	One or more data cells have counts between 1-9 and have been suppressed in accordance with NCHS confidentiality standards.
2021-03-31	2020-01-01	2021-03-27	By Total			Florida	Female	0-17 years		1052	21			33	One or more data cells have counts between 1-9 and have been suppressed in accordance with NCHS confidentiality standards.
2021-03-31	2020-01-01	2021-03-27	By Total			Florida	Female	1-4 years		124		0			One or more data cells have counts between 1-9 and have been suppressed in accordance with NCHS confidentiality standards.
2021-03-31	2020-01-01	2021-03-27	By Total			Florida	Female	5-14 years		158		0			One or more data cells have counts between 1-9 and have been suppressed in accordance with NCHS confidentiality standards.
2021-03-31	2020-01-01	2021-03-27	By Total			Florida	Female	15-24 years	20	731	24	12		34	One or more data cells have counts between 1-9 and have been suppressed in accordance with NCHS confidentiality standards.
2021-03-31	2020-01-01	2021-03-27	By Total			Florida	Female	18-29 years	38	1386	67	22		84	One or more data cells have counts between 1-9 and have been suppressed in accordance with NCHS confidentiality standards.
2021-03-31	2020-01-01	2021-03-27	By Total			Florida	Female	25-34 years	67	1856	105	40		138	One or more data cells have counts between 1-9 and have been suppressed in accordance with NCHS confidentiality standards.
2021-03-31	2020-01-01	2021-03-27	By Total			Florida	Female	30-39 years	112	2505	143	61	14	208
2021-03-31	2020-01-01	2021-03-27	By Total			Florida	Female	35-44 years	173	3135	225	95	13	316
2021-03-31	2020-01-01	2021-03-27	By Total			Florida	Female	40-49 years	283	3988	345	170	17	475
2021-03-31	2020-01-01	2021-03-27	By Total			Florida	Female	45-54 years	445	5744	530	260	21	735
2021-03-31	2020-01-01	2021-03-27	By Total			Florida	Female	50-64 years	1535	17516	1905	931	45	2551
2021-03-31	2020-01-01	2021-03-27	By Total			Florida	Female	55-64 years	1265	14044	1579	779	36	2099
2021-03-31	2020-01-01	2021-03-27	By Total			Florida	Female	65-74 years	2556	23742	2942	1559	53	3990
2021-03-31	2020-01-01	2021-03-27	By Total			Florida	Female	75-84 years	3900	34835	4260	2348	55	5864
2021-03-31	2020-01-01	2021-03-27	By Total			Florida	Female	85 years and over	4872	53725	4921	2558	55	7280
2021-03-31	2020-01-01	2021-03-27	By Total			Georgia	All Sexes	All Ages	16140	126967	13770	8455	208	21655
2021-03-31	2020-01-01	2021-03-27	By Total			Georgia	All Sexes	Under 1 year		776		0	0		One or more data cells have counts between 1-9 and have been suppressed in accordance with NCHS confidentiality standards.
2021-03-31	2020-01-01	2021-03-27	By Total			Georgia	All Sexes	0-17 years	11	1441	15	0		31	One or more data cells have counts between 1-9 and have been suppressed in accordance with NCHS confidentiality standards.
2021-03-31	2020-01-01	2021-03-27	By Total			Georgia	All Sexes	1-4 years		175		0			One or more data cells have counts between 1-9 and have been suppressed in accordance with NCHS confidentiality standards.
2021-03-31	2020-01-01	2021-03-27	By Total			Georgia	All Sexes	5-14 years		275		0		12	One or more data cells have counts between 1-9 and have been suppressed in accordance with NCHS confidentiality standards.
2021-03-31	2020-01-01	2021-03-27	By Total			Georgia	All Sexes	15-24 years	32	1413	31			57	One or more data cells have counts between 1-9 and have been suppressed in accordance with NCHS confidentiality standards.
2021-03-31	2020-01-01	2021-03-27	By Total			Georgia	All Sexes	18-29 years	69	2448	68	26		117	One or more data cells have counts between 1-9 and have been suppressed in accordance with NCHS confidentiality standards.
2021-03-31	2020-01-01	2021-03-27	By Total			Georgia	All Sexes	25-34 years	128	2798	99	50		182	One or more data cells have counts between 1-9 and have been suppressed in accordance with NCHS confidentiality standards.
2021-03-31	2020-01-01	2021-03-27	By Total			Georgia	All Sexes	30-39 years	193	3425	162	83	10	280
2021-03-31	2020-01-01	2021-03-27	By Total			Georgia	All Sexes	35-44 years	308	4282	272	138	14	456
2021-03-31	2020-01-01	2021-03-27	By Total			Georgia	All Sexes	40-49 years	534	5815	460	255	17	756
2021-03-31	2020-01-01	2021-03-27	By Total			Georgia	All Sexes	45-54 years	896	8409	775	466	19	1224
2021-03-31	2020-01-01	2021-03-27	By Total			Georgia	All Sexes	50-64 years	2870	23958	2534	1544	52	3912
2021-03-31	2020-01-01	2021-03-27	By Total			Georgia	All Sexes	55-64 years	2305	18959	2049	1245	42	3151
2021-03-31	2020-01-01	2021-03-27	By Total			Georgia	All Sexes	65-74 years	4054	28010	3499	2214	54	5391
2021-03-31	2020-01-01	2021-03-27	By Total			Georgia	All Sexes	75-84 years	4694	31483	4055	2586	39	6201
2021-03-31	2020-01-01	2021-03-27	By Total			Georgia	All Sexes	85 years and over	3715	30387	2977	1747	24	4967
2021-03-31	2020-01-01	2021-03-27	By Total			Georgia	Male	All Ages	8706	65913	7557	4699	101	11660
2021-03-31	2020-01-01	2021-03-27	By Total			Georgia	Male	Under 1 year		421		0	0		One or more data cells have counts between 1-9 and have been suppressed in accordance with NCHS confidentiality standards.
2021-03-31	2020-01-01	2021-03-27	By Total			Georgia	Male	0-17 years		827		0		19	One or more data cells have counts between 1-9 and have been suppressed in accordance with NCHS confidentiality standards.
2021-03-31	2020-01-01	2021-03-27	By Total			Georgia	Male	1-4 years		92		0			One or more data cells have counts between 1-9 and have been suppressed in accordance with NCHS confidentiality standards.
2021-03-31	2020-01-01	2021-03-27	By Total			Georgia	Male	5-14 years		166		0	0		One or more data cells have counts between 1-9 and have been suppressed in accordance with NCHS confidentiality standards.
2021-03-31	2020-01-01	2021-03-27	By Total			Georgia	Male	15-24 years	18	1048	18			34	One or more data cells have counts between 1-9 and have been suppressed in accordance with NCHS confidentiality standards.
2021-03-31	2020-01-01	2021-03-27	By Total			Georgia	Male	18-29 years	36	1795	41	10		72	One or more data cells have counts between 1-9 and have been suppressed in accordance with NCHS confidentiality standards.
2021-03-31	2020-01-01	2021-03-27	By Total			Georgia	Male	25-34 years	68	1943	51	21		101	One or more data cells have counts between 1-9 and have been suppressed in accordance with NCHS confidentiality standards.
2021-03-31	2020-01-01	2021-03-27	By Total			Georgia	Male	30-39 years	110	2253	80	43		151	One or more data cells have counts between 1-9 and have been suppressed in accordance with NCHS confidentiality standards.
2021-03-31	2020-01-01	2021-03-27	By Total			Georgia	Male	35-44 years	183	2665	148	82		257	One or more data cells have counts between 1-9 and have been suppressed in accordance with NCHS confidentiality standards.
2021-03-31	2020-01-01	2021-03-27	By Total			Georgia	Male	40-49 years	313	3489	260	155		426	One or more data cells have counts between 1-9 and have been suppressed in accordance with NCHS confidentiality standards.
2021-03-31	2020-01-01	2021-03-27	By Total			Georgia	Male	45-54 years	549	5025	450	283		725	One or more data cells have counts between 1-9 and have been suppressed in accordance with NCHS confidentiality standards.
2021-03-31	2020-01-01	2021-03-27	By Total			Georgia	Male	50-64 years	1718	14367	1462	905	22	2297
2021-03-31	2020-01-01	2021-03-27	By Total			Georgia	Male	55-64 years	1362	11371	1177	723	17	1833
2021-03-31	2020-01-01	2021-03-27	By Total			Georgia	Male	65-74 years	2381	15942	2078	1328	26	3156
2021-03-31	2020-01-01	2021-03-27	By Total			Georgia	Male	75-84 years	2592	16006	2301	1466	18	3444
2021-03-31	2020-01-01	2021-03-27	By Total			Georgia	Male	85 years and over	1548	11234	1326	792	13	2095
2021-03-31	2020-01-01	2021-03-27	By Total			Georgia	Female	All Ages	7434	61054	6213	3756	107	9995
2021-03-31	2020-01-01	2021-03-27	By Total			Georgia	Female	Under 1 year	0	355		0	0		One or more data cells have counts between 1-9 and have been suppressed in accordance with NCHS confidentiality standards.
2021-03-31	2020-01-01	2021-03-27	By Total			Georgia	Female	0-17 years		614		0		12	One or more data cells have counts between 1-9 and have been suppressed in accordance with NCHS confidentiality standards.
2021-03-31	2020-01-01	2021-03-27	By Total			Georgia	Female	1-4 years	0	83		0			One or more data cells have counts between 1-9 and have been suppressed in accordance with NCHS confidentiality standards.
2021-03-31	2020-01-01	2021-03-27	By Total			Georgia	Female	5-14 years		109		0			One or more data cells have counts between 1-9 and have been suppressed in accordance with NCHS confidentiality standards.
2021-03-31	2020-01-01	2021-03-27	By Total			Georgia	Female	15-24 years	14	365	13			23	One or more data cells have counts between 1-9 and have been suppressed in accordance with NCHS confidentiality standards.
2021-03-31	2020-01-01	2021-03-27	By Total			Georgia	Female	18-29 years	33	653	27	16		45	One or more data cells have counts between 1-9 and have been suppressed in accordance with NCHS confidentiality standards.
2021-03-31	2020-01-01	2021-03-27	By Total			Georgia	Female	25-34 years	60	855	48	29		81	One or more data cells have counts between 1-9 and have been suppressed in accordance with NCHS confidentiality standards.
2021-03-31	2020-01-01	2021-03-27	By Total			Georgia	Female	30-39 years	83	1172	82	40		129	One or more data cells have counts between 1-9 and have been suppressed in accordance with NCHS confidentiality standards.
2021-03-31	2020-01-01	2021-03-27	By Total			Georgia	Female	35-44 years	125	1617	124	56		199	One or more data cells have counts between 1-9 and have been suppressed in accordance with NCHS confidentiality standards.
2021-03-31	2020-01-01	2021-03-27	By Total			Georgia	Female	40-49 years	221	2326	200	100		330	One or more data cells have counts between 1-9 and have been suppressed in accordance with NCHS confidentiality standards.
2021-03-31	2020-01-01	2021-03-27	By Total			Georgia	Female	45-54 years	347	3384	325	183	10	499
2021-03-31	2020-01-01	2021-03-27	By Total			Georgia	Female	50-64 years	1152	9591	1072	639	30	1615
2021-03-31	2020-01-01	2021-03-27	By Total			Georgia	Female	55-64 years	943	7588	872	522	25	1318
2021-03-31	2020-01-01	2021-03-27	By Total			Georgia	Female	65-74 years	1673	12068	1421	886	28	2235
2021-03-31	2020-01-01	2021-03-27	By Total			Georgia	Female	75-84 years	2102	15477	1754	1120	21	2757
2021-03-31	2020-01-01	2021-03-27	By Total			Georgia	Female	85 years and over	2167	19153	1651	955	11	2872
2021-03-31	2020-01-01	2021-03-27	By Total			Hawaii	All Sexes	All Ages	438	14649	1000	222	26	1242
2021-03-31	2020-01-01	2021-03-27	By Total			Hawaii	All Sexes	Under 1 year	0	97		0	0		One or more data cells have counts between 1-9 and have been suppressed in accordance with NCHS confidentiality standards.
2021-03-31	2020-01-01	2021-03-27	By Total			Hawaii	All Sexes	0-17 years	0	138		0		10	One or more data cells have counts between 1-9 and have been suppressed in accordance with NCHS confidentiality standards.
2021-03-31	2020-01-01	2021-03-27	By Total			Hawaii	All Sexes	1-4 years	0			0	0		One or more data cells have counts between 1-9 and have been suppressed in accordance with NCHS confidentiality standards.
2021-03-31	2020-01-01	2021-03-27	By Total			Hawaii	All Sexes	5-14 years	0	21		0			One or more data cells have counts between 1-9 and have been suppressed in accordance with NCHS confidentiality standards.
2021-03-31	2020-01-01	2021-03-27	By Total			Hawaii	All Sexes	15-24 years		112			0		One or more data cells have counts between 1-9 and have been suppressed in accordance with NCHS confidentiality standards.
2021-03-31	2020-01-01	2021-03-27	By Total			Hawaii	All Sexes	18-29 years		193			0	11	One or more data cells have counts between 1-9 and have been suppressed in accordance with NCHS confidentiality standards.
2021-03-31	2020-01-01	2021-03-27	By Total			Hawaii	All Sexes	25-34 years		233	11		0	12	One or more data cells have counts between 1-9 and have been suppressed in accordance with NCHS confidentiality standards.
2021-03-31	2020-01-01	2021-03-27	By Total			Hawaii	All Sexes	30-39 years		314	13		0	15	One or more data cells have counts between 1-9 and have been suppressed in accordance with NCHS confidentiality standards.
2021-03-31	2020-01-01	2021-03-27	By Total			Hawaii	All Sexes	35-44 years	13	396	19		0	27	One or more data cells have counts between 1-9 and have been suppressed in accordance with NCHS confidentiality standards.
2021-03-31	2020-01-01	2021-03-27	By Total			Hawaii	All Sexes	40-49 years	15	524	22		0	32	One or more data cells have counts between 1-9 and have been suppressed in accordance with NCHS confidentiality standards.
2021-03-31	2020-01-01	2021-03-27	By Total			Hawaii	All Sexes	45-54 years	24	779	36		0	51	One or more data cells have counts between 1-9 and have been suppressed in accordance with NCHS confidentiality standards.
2021-03-31	2020-01-01	2021-03-27	By Total			Hawaii	All Sexes	50-64 years	88	2240	138	45		185	One or more data cells have counts between 1-9 and have been suppressed in accordance with NCHS confidentiality standards.
2021-03-31	2020-01-01	2021-03-27	By Total			Hawaii	All Sexes	55-64 years	70	1764	112	38		148	One or more data cells have counts between 1-9 and have been suppressed in accordance with NCHS confidentiality standards.
2021-03-31	2020-01-01	2021-03-27	By Total			Hawaii	All Sexes	65-74 years	106	2866	199	58		254	One or more data cells have counts between 1-9 and have been suppressed in accordance with NCHS confidentiality standards.
2021-03-31	2020-01-01	2021-03-27	By Total			Hawaii	All Sexes	75-84 years	92	3109	221	49		271	One or more data cells have counts between 1-9 and have been suppressed in accordance with NCHS confidentiality standards.
2021-03-31	2020-01-01	2021-03-27	By Total			Hawaii	All Sexes	85 years and over	127	5265	390	60		464	One or more data cells have counts between 1-9 and have been suppressed in accordance with NCHS confidentiality standards.
2021-03-31	2020-01-01	2021-03-27	By Total			Hawaii	Male	All Ages	270	7918	585	141	16	730
2021-03-31	2020-01-01	2021-03-27	By Total			Hawaii	Male	Under 1 year	0	49		0	0		One or more data cells have counts between 1-9 and have been suppressed in accordance with NCHS confidentiality standards.
2021-03-31	2020-01-01	2021-03-27	By Total			Hawaii	Male	0-17 years	0	77		0			One or more data cells have counts between 1-9 and have been suppressed in accordance with NCHS confidentiality standards.
2021-03-31	2020-01-01	2021-03-27	By Total			Hawaii	Male	1-4 years	0		0	0	0	0	One or more data cells have counts between 1-9 and have been suppressed in accordance with NCHS confidentiality standards.
2021-03-31	2020-01-01	2021-03-27	By Total			Hawaii	Male	5-14 years	0	14		0			One or more data cells have counts between 1-9 and have been suppressed in accordance with NCHS confidentiality standards.
2021-03-31	2020-01-01	2021-03-27	By Total			Hawaii	Male	15-24 years		83		0	0		One or more data cells have counts between 1-9 and have been suppressed in accordance with NCHS confidentiality standards.
2021-03-31	2020-01-01	2021-03-27	By Total			Hawaii	Male	18-29 years		134			0		One or more data cells have counts between 1-9 and have been suppressed in accordance with NCHS confidentiality standards.
2021-03-31	2020-01-01	2021-03-27	By Total			Hawaii	Male	25-34 years		162			0	10	One or more data cells have counts between 1-9 and have been suppressed in accordance with NCHS confidentiality standards.
2021-03-31	2020-01-01	2021-03-27	By Total			Hawaii	Male	30-39 years		227			0	10	One or more data cells have counts between 1-9 and have been suppressed in accordance with NCHS confidentiality standards.
2021-03-31	2020-01-01	2021-03-27	By Total			Hawaii	Male	35-44 years		281	10		0	15	One or more data cells have counts between 1-9 and have been suppressed in accordance with NCHS confidentiality standards.
2021-03-31	2020-01-01	2021-03-27	By Total			Hawaii	Male	40-49 years		352	14		0	20	One or more data cells have counts between 1-9 and have been suppressed in accordance with NCHS confidentiality standards.
2021-03-31	2020-01-01	2021-03-27	By Total			Hawaii	Male	45-54 years	18	508	23		0	35	One or more data cells have counts between 1-9 and have been suppressed in accordance with NCHS confidentiality standards.
2021-03-31	2020-01-01	2021-03-27	By Total			Hawaii	Male	50-64 years	59	1458	81	30		112	One or more data cells have counts between 1-9 and have been suppressed in accordance with NCHS confidentiality standards.
2021-03-31	2020-01-01	2021-03-27	By Total			Hawaii	Male	55-64 years	44	1148	65	25		86	One or more data cells have counts between 1-9 and have been suppressed in accordance with NCHS confidentiality standards.
2021-03-31	2020-01-01	2021-03-27	By Total			Hawaii	Male	65-74 years	79	1791	129	44		167	One or more data cells have counts between 1-9 and have been suppressed in accordance with NCHS confidentiality standards.
2021-03-31	2020-01-01	2021-03-27	By Total			Hawaii	Male	75-84 years	61	1787	150	33		184	One or more data cells have counts between 1-9 and have been suppressed in accordance with NCHS confidentiality standards.
2021-03-31	2020-01-01	2021-03-27	By Total			Hawaii	Male	85 years and over	57	2092	192	30		223	One or more data cells have counts between 1-9 and have been suppressed in accordance with NCHS confidentiality standards.
2021-03-31	2020-01-01	2021-03-27	By Total			Hawaii	Female	All Ages	168	6731	415	81	10	512
2021-03-31	2020-01-01	2021-03-27	By Total			Hawaii	Female	Under 1 year	0	48		0	0		One or more data cells have counts between 1-9 and have been suppressed in accordance with NCHS confidentiality standards.
2021-03-31	2020-01-01	2021-03-27	By Total			Hawaii	Female	0-17 years	0	61		0	0		One or more data cells have counts between 1-9 and have been suppressed in accordance with NCHS confidentiality standards.
2021-03-31	2020-01-01	2021-03-27	By Total			Hawaii	Female	1-4 years	0			0	0		One or more data cells have counts between 1-9 and have been suppressed in accordance with NCHS confidentiality standards.
2021-03-31	2020-01-01	2021-03-27	By Total			Hawaii	Female	5-14 years	0			0	0		One or more data cells have counts between 1-9 and have been suppressed in accordance with NCHS confidentiality standards.
2021-03-31	2020-01-01	2021-03-27	By Total			Hawaii	Female	15-24 years		29			0		One or more data cells have counts between 1-9 and have been suppressed in accordance with NCHS confidentiality standards.
2021-03-31	2020-01-01	2021-03-27	By Total			Hawaii	Female	18-29 years		59			0		One or more data cells have counts between 1-9 and have been suppressed in accordance with NCHS confidentiality standards.
2021-03-31	2020-01-01	2021-03-27	By Total			Hawaii	Female	25-34 years		71			0		One or more data cells have counts between 1-9 and have been suppressed in accordance with NCHS confidentiality standards.
2021-03-31	2020-01-01	2021-03-27	By Total			Hawaii	Female	30-39 years		87			0		One or more data cells have counts between 1-9 and have been suppressed in accordance with NCHS confidentiality standards.
2021-03-31	2020-01-01	2021-03-27	By Total			Hawaii	Female	35-44 years		115			0	12	One or more data cells have counts between 1-9 and have been suppressed in accordance with NCHS confidentiality standards.
2021-03-31	2020-01-01	2021-03-27	By Total			Hawaii	Female	40-49 years		172			0	12	One or more data cells have counts between 1-9 and have been suppressed in accordance with NCHS confidentiality standards.
2021-03-31	2020-01-01	2021-03-27	By Total			Hawaii	Female	45-54 years		271	13		0	16	One or more data cells have counts between 1-9 and have been suppressed in accordance with NCHS confidentiality standards.
2021-03-31	2020-01-01	2021-03-27	By Total			Hawaii	Female	50-64 years	29	782	57	15		73	One or more data cells have counts between 1-9 and have been suppressed in accordance with NCHS confidentiality standards.
2021-03-31	2020-01-01	2021-03-27	By Total			Hawaii	Female	55-64 years	26	616	47	13		62	One or more data cells have counts between 1-9 and have been suppressed in accordance with NCHS confidentiality standards.
2021-03-31	2020-01-01	2021-03-27	By Total			Hawaii	Female	65-74 years	27	1075	70	14		87	One or more data cells have counts between 1-9 and have been suppressed in accordance with NCHS confidentiality standards.
2021-03-31	2020-01-01	2021-03-27	By Total			Hawaii	Female	75-84 years	31	1322	71	16		87	One or more data cells have counts between 1-9 and have been suppressed in accordance with NCHS confidentiality standards.
2021-03-31	2020-01-01	2021-03-27	By Total			Hawaii	Female	85 years and over	70	3173	198	30		241	One or more data cells have counts between 1-9 and have been suppressed in accordance with NCHS confidentiality standards.
2021-03-31	2020-01-01	2021-03-27	By Total			Idaho	All Sexes	All Ages	1951	19882	1560	866	35	2676
2021-03-31	2020-01-01	2021-03-27	By Total			Idaho	All Sexes	Under 1 year	0	105	0	0	0	0
2021-03-31	2020-01-01	2021-03-27	By Total			Idaho	All Sexes	0-17 years	0	223		0	0		One or more data cells have counts between 1-9 and have been suppressed in accordance with NCHS confidentiality standards.
2021-03-31	2020-01-01	2021-03-27	By Total			Idaho	All Sexes	1-4 years	0	24		0	0		One or more data cells have counts between 1-9 and have been suppressed in accordance with NCHS confidentiality standards.
2021-03-31	2020-01-01	2021-03-27	By Total			Idaho	All Sexes	5-14 years	0	36		0	0		One or more data cells have counts between 1-9 and have been suppressed in accordance with NCHS confidentiality standards.
2021-03-31	2020-01-01	2021-03-27	By Total			Idaho	All Sexes	15-24 years		233					One or more data cells have counts between 1-9 and have been suppressed in accordance with NCHS confidentiality standards.
2021-03-31	2020-01-01	2021-03-27	By Total			Idaho	All Sexes	18-29 years		327				10	One or more data cells have counts between 1-9 and have been suppressed in accordance with NCHS confidentiality standards.
2021-03-31	2020-01-01	2021-03-27	By Total			Idaho	All Sexes	25-34 years		355			0		One or more data cells have counts between 1-9 and have been suppressed in accordance with NCHS confidentiality standards.
2021-03-31	2020-01-01	2021-03-27	By Total			Idaho	All Sexes	30-39 years	10	469				15	One or more data cells have counts between 1-9 and have been suppressed in accordance with NCHS confidentiality standards.
2021-03-31	2020-01-01	2021-03-27	By Total			Idaho	All Sexes	35-44 years	20	549	14			28	One or more data cells have counts between 1-9 and have been suppressed in accordance with NCHS confidentiality standards.
2021-03-31	2020-01-01	2021-03-27	By Total			Idaho	All Sexes	40-49 years	37	664	24	14		49	One or more data cells have counts between 1-9 and have been suppressed in accordance with NCHS confidentiality standards.
2021-03-31	2020-01-01	2021-03-27	By Total			Idaho	All Sexes	45-54 years	59	904	54	27		87	One or more data cells have counts between 1-9 and have been suppressed in accordance with NCHS confidentiality standards.
2021-03-31	2020-01-01	2021-03-27	By Total			Idaho	All Sexes	50-64 years	198	2860	216	101		320	One or more data cells have counts between 1-9 and have been suppressed in accordance with NCHS confidentiality standards.
2021-03-31	2020-01-01	2021-03-27	By Total			Idaho	All Sexes	55-64 years	163	2337	178	83		265	One or more data cells have counts between 1-9 and have been suppressed in accordance with NCHS confidentiality standards.
2021-03-31	2020-01-01	2021-03-27	By Total			Idaho	All Sexes	65-74 years	416	3991	355	210	11	571
2021-03-31	2020-01-01	2021-03-27	By Total			Idaho	All Sexes	75-84 years	608	5280	484	278		817	One or more data cells have counts between 1-9 and have been suppressed in accordance with NCHS confidentiality standards.
2021-03-31	2020-01-01	2021-03-27	By Total			Idaho	All Sexes	85 years and over	678	6068	463	257		891	One or more data cells have counts between 1-9 and have been suppressed in accordance with NCHS confidentiality standards.
2021-03-31	2020-01-01	2021-03-27	By Total			Idaho	Male	All Ages	1143	10673	923	543	21	1541
2021-03-31	2020-01-01	2021-03-27	By Total			Idaho	Male	Under 1 year	0	59	0	0	0	0
2021-03-31	2020-01-01	2021-03-27	By Total			Idaho	Male	0-17 years	0	140		0	0		One or more data cells have counts between 1-9 and have been suppressed in accordance with NCHS confidentiality standards.
2021-03-31	2020-01-01	2021-03-27	By Total			Idaho	Male	1-4 years	0	16		0	0		One or more data cells have counts between 1-9 and have been suppressed in accordance with NCHS confidentiality standards.
2021-03-31	2020-01-01	2021-03-27	By Total			Idaho	Male	5-14 years	0	28		0	0		One or more data cells have counts between 1-9 and have been suppressed in accordance with NCHS confidentiality standards.
2021-03-31	2020-01-01	2021-03-27	By Total			Idaho	Male	15-24 years		177			0		One or more data cells have counts between 1-9 and have been suppressed in accordance with NCHS confidentiality standards.
2021-03-31	2020-01-01	2021-03-27	By Total			Idaho	Male	18-29 years		242			0		One or more data cells have counts between 1-9 and have been suppressed in accordance with NCHS confidentiality standards.
2021-03-31	2020-01-01	2021-03-27	By Total			Idaho	Male	25-34 years		230			0		One or more data cells have counts between 1-9 and have been suppressed in accordance with NCHS confidentiality standards.
2021-03-31	2020-01-01	2021-03-27	By Total			Idaho	Male	30-39 years		304					One or more data cells have counts between 1-9 and have been suppressed in accordance with NCHS confidentiality standards.
2021-03-31	2020-01-01	2021-03-27	By Total			Idaho	Male	35-44 years	10	357				15	One or more data cells have counts between 1-9 and have been suppressed in accordance with NCHS confidentiality standards.
2021-03-31	2020-01-01	2021-03-27	By Total			Idaho	Male	40-49 years	22	421	13			30	One or more data cells have counts between 1-9 and have been suppressed in accordance with NCHS confidentiality standards.
2021-03-31	2020-01-01	2021-03-27	By Total			Idaho	Male	45-54 years	34	562	28	12		51	One or more data cells have counts between 1-9 and have been suppressed in accordance with NCHS confidentiality standards.
2021-03-31	2020-01-01	2021-03-27	By Total			Idaho	Male	50-64 years	123	1712	123	59		192	One or more data cells have counts between 1-9 and have been suppressed in accordance with NCHS confidentiality standards.
2021-03-31	2020-01-01	2021-03-27	By Total			Idaho	Male	55-64 years	104	1390	103	51		161	One or more data cells have counts between 1-9 and have been suppressed in accordance with NCHS confidentiality standards.
2021-03-31	2020-01-01	2021-03-27	By Total			Idaho	Male	65-74 years	264	2330	216	134		354	One or more data cells have counts between 1-9 and have been suppressed in accordance with NCHS confidentiality standards.
2021-03-31	2020-01-01	2021-03-27	By Total			Idaho	Male	75-84 years	394	2925	324	192		527	One or more data cells have counts between 1-9 and have been suppressed in accordance with NCHS confidentiality standards.
2021-03-31	2020-01-01	2021-03-27	By Total			Idaho	Male	85 years and over	331	2599	238	147		423	One or more data cells have counts between 1-9 and have been suppressed in accordance with NCHS confidentiality standards.
2021-03-31	2020-01-01	2021-03-27	By Total			Idaho	Female	All Ages	808	9209	637	323	14	1135
2021-03-31	2020-01-01	2021-03-27	By Total			Idaho	Female	Under 1 year	0	46	0	0	0	0
2021-03-31	2020-01-01	2021-03-27	By Total			Idaho	Female	0-17 years	0	83		0	0		One or more data cells have counts between 1-9 and have been suppressed in accordance with NCHS confidentiality standards.
2021-03-31	2020-01-01	2021-03-27	By Total			Idaho	Female	1-4 years	0		0	0	0	0	One or more data cells have counts between 1-9 and have been suppressed in accordance with NCHS confidentiality standards.
2021-03-31	2020-01-01	2021-03-27	By Total			Idaho	Female	5-14 years	0		0	0	0	0	One or more data cells have counts between 1-9 and have been suppressed in accordance with NCHS confidentiality standards.
2021-03-31	2020-01-01	2021-03-27	By Total			Idaho	Female	15-24 years	0	56		0			One or more data cells have counts between 1-9 and have been suppressed in accordance with NCHS confidentiality standards.
2021-03-31	2020-01-01	2021-03-27	By Total			Idaho	Female	18-29 years		85		0			One or more data cells have counts between 1-9 and have been suppressed in accordance with NCHS confidentiality standards.
2021-03-31	2020-01-01	2021-03-27	By Total			Idaho	Female	25-34 years		125		0	0		One or more data cells have counts between 1-9 and have been suppressed in accordance with NCHS confidentiality standards.
2021-03-31	2020-01-01	2021-03-27	By Total			Idaho	Female	30-39 years		165			0		One or more data cells have counts between 1-9 and have been suppressed in accordance with NCHS confidentiality standards.
2021-03-31	2020-01-01	2021-03-27	By Total			Idaho	Female	35-44 years	10	192			0	13	One or more data cells have counts between 1-9 and have been suppressed in accordance with NCHS confidentiality standards.
2021-03-31	2020-01-01	2021-03-27	By Total			Idaho	Female	40-49 years	15	243	11		0	19	One or more data cells have counts between 1-9 and have been suppressed in accordance with NCHS confidentiality standards.
2021-03-31	2020-01-01	2021-03-27	By Total			Idaho	Female	45-54 years	25	342	26	15	0	36
2021-03-31	2020-01-01	2021-03-27	By Total			Idaho	Female	50-64 years	75	1148	93	42		128	One or more data cells have counts between 1-9 and have been suppressed in accordance with NCHS confidentiality standards.
2021-03-31	2020-01-01	2021-03-27	By Total			Idaho	Female	55-64 years	59	947	75	32		104	One or more data cells have counts between 1-9 and have been suppressed in accordance with NCHS confidentiality standards.
2021-03-31	2020-01-01	2021-03-27	By Total			Idaho	Female	65-74 years	152	1661	139	76		217	One or more data cells have counts between 1-9 and have been suppressed in accordance with NCHS confidentiality standards.
2021-03-31	2020-01-01	2021-03-27	By Total			Idaho	Female	75-84 years	214	2355	160	86		290	One or more data cells have counts between 1-9 and have been suppressed in accordance with NCHS confidentiality standards.
2021-03-31	2020-01-01	2021-03-27	By Total			Idaho	Female	85 years and over	347	3469	225	110		468	One or more data cells have counts between 1-9 and have been suppressed in accordance with NCHS confidentiality standards.
2021-03-31	2020-01-01	2021-03-27	By Total			Illinois	All Sexes	All Ages	20422	156389	17680	10097	227	28225
2021-03-31	2020-01-01	2021-03-27	By Total			Illinois	All Sexes	Under 1 year		811			0	10	One or more data cells have counts between 1-9 and have been suppressed in accordance with NCHS confidentiality standards.
2021-03-31	2020-01-01	2021-03-27	By Total			Illinois	All Sexes	0-17 years		1407	22			31	One or more data cells have counts between 1-9 and have been suppressed in accordance with NCHS confidentiality standards.
2021-03-31	2020-01-01	2021-03-27	By Total			Illinois	All Sexes	1-4 years	0	141		0			One or more data cells have counts between 1-9 and have been suppressed in accordance with NCHS confidentiality standards.
2021-03-31	2020-01-01	2021-03-27	By Total			Illinois	All Sexes	5-14 years		228				10	One or more data cells have counts between 1-9 and have been suppressed in accordance with NCHS confidentiality standards.
2021-03-31	2020-01-01	2021-03-27	By Total			Illinois	All Sexes	15-24 years	32	1559	28	12		50	One or more data cells have counts between 1-9 and have been suppressed in accordance with NCHS confidentiality standards.
2021-03-31	2020-01-01	2021-03-27	By Total			Illinois	All Sexes	18-29 years	77	2821	71	31		121	One or more data cells have counts between 1-9 and have been suppressed in accordance with NCHS confidentiality standards.
2021-03-31	2020-01-01	2021-03-27	By Total			Illinois	All Sexes	25-34 years	139	3072	106	50		198	One or more data cells have counts between 1-9 and have been suppressed in accordance with NCHS confidentiality standards.
2021-03-31	2020-01-01	2021-03-27	By Total			Illinois	All Sexes	30-39 years	228	3590	181	97		316	One or more data cells have counts between 1-9 and have been suppressed in accordance with NCHS confidentiality standards.
2021-03-31	2020-01-01	2021-03-27	By Total			Illinois	All Sexes	35-44 years	343	4385	270	142		479	One or more data cells have counts between 1-9 and have been suppressed in accordance with NCHS confidentiality standards.
2021-03-31	2020-01-01	2021-03-27	By Total			Illinois	All Sexes	40-49 years	569	5752	429	245		759	One or more data cells have counts between 1-9 and have been suppressed in accordance with NCHS confidentiality standards.
2021-03-31	2020-01-01	2021-03-27	By Total			Illinois	All Sexes	45-54 years	935	8388	766	454		1256	One or more data cells have counts between 1-9 and have been suppressed in accordance with NCHS confidentiality standards.
2021-03-31	2020-01-01	2021-03-27	By Total			Illinois	All Sexes	50-64 years	2789	24917	2535	1461	47	3908
2021-03-31	2020-01-01	2021-03-27	By Total			Illinois	All Sexes	55-64 years	2216	19903	2047	1176	40	3125
2021-03-31	2020-01-01	2021-03-27	By Total			Illinois	All Sexes	65-74 years	4328	30697	3882	2352	35	5892
2021-03-31	2020-01-01	2021-03-27	By Total			Illinois	All Sexes	75-84 years	5452	37364	5028	2918	56	7615
2021-03-31	2020-01-01	2021-03-27	By Total			Illinois	All Sexes	85 years and over	6973	49841	5532	2991	70	9583
2021-03-31	2020-01-01	2021-03-27	By Total			Illinois	Male	All Ages	11124	80602	9791	5857	98	15152
2021-03-31	2020-01-01	2021-03-27	By Total			Illinois	Male	Under 1 year		457			0		One or more data cells have counts between 1-9 and have been suppressed in accordance with NCHS confidentiality standards.
2021-03-31	2020-01-01	2021-03-27	By Total			Illinois	Male	0-17 years		818	11			15	One or more data cells have counts between 1-9 and have been suppressed in accordance with NCHS confidentiality standards.
2021-03-31	2020-01-01	2021-03-27	By Total			Illinois	Male	1-4 years	0	72		0			One or more data cells have counts between 1-9 and have been suppressed in accordance with NCHS confidentiality standards.
2021-03-31	2020-01-01	2021-03-27	By Total			Illinois	Male	5-14 years		121			0		One or more data cells have counts between 1-9 and have been suppressed in accordance with NCHS confidentiality standards.
2021-03-31	2020-01-01	2021-03-27	By Total			Illinois	Male	15-24 years	20	1164	18		0	30	One or more data cells have counts between 1-9 and have been suppressed in accordance with NCHS confidentiality standards.
2021-03-31	2020-01-01	2021-03-27	By Total			Illinois	Male	18-29 years	49	2124	46	19		78	One or more data cells have counts between 1-9 and have been suppressed in accordance with NCHS confidentiality standards.
2021-03-31	2020-01-01	2021-03-27	By Total			Illinois	Male	25-34 years	86	2262	65	27		126	One or more data cells have counts between 1-9 and have been suppressed in accordance with NCHS confidentiality standards.
2021-03-31	2020-01-01	2021-03-27	By Total			Illinois	Male	30-39 years	144	2484	110	59		197	One or more data cells have counts between 1-9 and have been suppressed in accordance with NCHS confidentiality standards.
2021-03-31	2020-01-01	2021-03-27	By Total			Illinois	Male	35-44 years	235	2925	171	97		313	One or more data cells have counts between 1-9 and have been suppressed in accordance with NCHS confidentiality standards.
2021-03-31	2020-01-01	2021-03-27	By Total			Illinois	Male	40-49 years	408	3759	272	174		510	One or more data cells have counts between 1-9 and have been suppressed in accordance with NCHS confidentiality standards.
2021-03-31	2020-01-01	2021-03-27	By Total			Illinois	Male	45-54 years	643	5377	484	305		827	One or more data cells have counts between 1-9 and have been suppressed in accordance with NCHS confidentiality standards.
2021-03-31	2020-01-01	2021-03-27	By Total			Illinois	Male	50-64 years	1826	15574	1578	957	24	2469
2021-03-31	2020-01-01	2021-03-27	By Total			Illinois	Male	55-64 years	1445	12381	1269	772	21	1961
2021-03-31	2020-01-01	2021-03-27	By Total			Illinois	Male	65-74 years	2733	17785	2401	1503	18	3649
2021-03-31	2020-01-01	2021-03-27	By Total			Illinois	Male	75-84 years	3086	19175	2868	1741	24	4236
2021-03-31	2020-01-01	2021-03-27	By Total			Illinois	Male	85 years and over	2873	18883	2505	1402	23	3998
2021-03-31	2020-01-01	2021-03-27	By Total			Illinois	Female	All Ages	9298	75787	7889	4240	129	13073
2021-03-31	2020-01-01	2021-03-27	By Total			Illinois	Female	Under 1 year		354		0	0		One or more data cells have counts between 1-9 and have been suppressed in accordance with NCHS confidentiality standards.
2021-03-31	2020-01-01	2021-03-27	By Total			Illinois	Female	0-17 years		589	11	0		16	One or more data cells have counts between 1-9 and have been suppressed in accordance with NCHS confidentiality standards.
2021-03-31	2020-01-01	2021-03-27	By Total			Illinois	Female	1-4 years	0	69		0			One or more data cells have counts between 1-9 and have been suppressed in accordance with NCHS confidentiality standards.
2021-03-31	2020-01-01	2021-03-27	By Total			Illinois	Female	5-14 years	0	107		0			One or more data cells have counts between 1-9 and have been suppressed in accordance with NCHS confidentiality standards.
2021-03-31	2020-01-01	2021-03-27	By Total			Illinois	Female	15-24 years	12	395	10			20	One or more data cells have counts between 1-9 and have been suppressed in accordance with NCHS confidentiality standards.
2021-03-31	2020-01-01	2021-03-27	By Total			Illinois	Female	18-29 years	28	697	25	12		43	One or more data cells have counts between 1-9 and have been suppressed in accordance with NCHS confidentiality standards.
2021-03-31	2020-01-01	2021-03-27	By Total			Illinois	Female	25-34 years	53	810	41	23		72	One or more data cells have counts between 1-9 and have been suppressed in accordance with NCHS confidentiality standards.
2021-03-31	2020-01-01	2021-03-27	By Total			Illinois	Female	30-39 years	84	1106	71	38		119	One or more data cells have counts between 1-9 and have been suppressed in accordance with NCHS confidentiality standards.
2021-03-31	2020-01-01	2021-03-27	By Total			Illinois	Female	35-44 years	108	1460	99	45		166	One or more data cells have counts between 1-9 and have been suppressed in accordance with NCHS confidentiality standards.
2021-03-31	2020-01-01	2021-03-27	By Total			Illinois	Female	40-49 years	161	1993	157	71		249	One or more data cells have counts between 1-9 and have been suppressed in accordance with NCHS confidentiality standards.
2021-03-31	2020-01-01	2021-03-27	By Total			Illinois	Female	45-54 years	292	3011	282	149		429	One or more data cells have counts between 1-9 and have been suppressed in accordance with NCHS confidentiality standards.
2021-03-31	2020-01-01	2021-03-27	By Total			Illinois	Female	50-64 years	963	9343	957	504	23	1439
2021-03-31	2020-01-01	2021-03-27	By Total			Illinois	Female	55-64 years	771	7522	778	404	19	1164
2021-03-31	2020-01-01	2021-03-27	By Total			Illinois	Female	65-74 years	1595	12912	1481	849	17	2243
2021-03-31	2020-01-01	2021-03-27	By Total			Illinois	Female	75-84 years	2366	18189	2160	1177	32	3379
2021-03-31	2020-01-01	2021-03-27	By Total			Illinois	Female	85 years and over	4100	30958	3027	1589	47	5585
2021-03-31	2020-01-01	2021-03-27	By Total			Indiana	All Sexes	All Ages	11895	90374	10512	5654	179	16926
2021-03-31	2020-01-01	2021-03-27	By Total			Indiana	All Sexes	Under 1 year		532		0	0		One or more data cells have counts between 1-9 and have been suppressed in accordance with NCHS confidentiality standards.
2021-03-31	2020-01-01	2021-03-27	By Total			Indiana	All Sexes	0-17 years		912	12			21	One or more data cells have counts between 1-9 and have been suppressed in accordance with NCHS confidentiality standards.
2021-03-31	2020-01-01	2021-03-27	By Total			Indiana	All Sexes	1-4 years		85	0	0			One or more data cells have counts between 1-9 and have been suppressed in accordance with NCHS confidentiality standards.
2021-03-31	2020-01-01	2021-03-27	By Total			Indiana	All Sexes	5-14 years		156		0			One or more data cells have counts between 1-9 and have been suppressed in accordance with NCHS confidentiality standards.
2021-03-31	2020-01-01	2021-03-27	By Total			Indiana	All Sexes	15-24 years	10	985	16			24	One or more data cells have counts between 1-9 and have been suppressed in accordance with NCHS confidentiality standards.
2021-03-31	2020-01-01	2021-03-27	By Total			Indiana	All Sexes	18-29 years	20	1710	29			43	One or more data cells have counts between 1-9 and have been suppressed in accordance with NCHS confidentiality standards.
2021-03-31	2020-01-01	2021-03-27	By Total			Indiana	All Sexes	25-34 years	33	1944	46	14		69	One or more data cells have counts between 1-9 and have been suppressed in accordance with NCHS confidentiality standards.
2021-03-31	2020-01-01	2021-03-27	By Total			Indiana	All Sexes	30-39 years	63	2237	72	27		115	One or more data cells have counts between 1-9 and have been suppressed in accordance with NCHS confidentiality standards.
2021-03-31	2020-01-01	2021-03-27	By Total			Indiana	All Sexes	35-44 years	115	2570	150	63		207	One or more data cells have counts between 1-9 and have been suppressed in accordance with NCHS confidentiality standards.
2021-03-31	2020-01-01	2021-03-27	By Total			Indiana	All Sexes	40-49 years	198	3366	258	113		351	One or more data cells have counts between 1-9 and have been suppressed in accordance with NCHS confidentiality standards.
2021-03-31	2020-01-01	2021-03-27	By Total			Indiana	All Sexes	45-54 years	331	4843	413	183	14	575
2021-03-31	2020-01-01	2021-03-27	By Total			Indiana	All Sexes	50-64 years	1342	14748	1560	757	33	2177
2021-03-31	2020-01-01	2021-03-27	By Total			Indiana	All Sexes	55-64 years	1136	11858	1298	642	26	1817
2021-03-31	2020-01-01	2021-03-27	By Total			Indiana	All Sexes	65-74 years	2382	18404	2428	1328	33	3514
2021-03-31	2020-01-01	2021-03-27	By Total			Indiana	All Sexes	75-84 years	3559	22527	3171	1811	47	4963
2021-03-31	2020-01-01	2021-03-27	By Total			Indiana	All Sexes	85 years and over	4325	26470	2982	1610	46	5742
2021-03-31	2020-01-01	2021-03-27	By Total			Indiana	Male	All Ages	6144	46409	5728	3203	81	8746
2021-03-31	2020-01-01	2021-03-27	By Total			Indiana	Male	Under 1 year		279		0	0		One or more data cells have counts between 1-9 and have been suppressed in accordance with NCHS confidentiality standards.
2021-03-31	2020-01-01	2021-03-27	By Total			Indiana	Male	0-17 years		522				11	One or more data cells have counts between 1-9 and have been suppressed in accordance with NCHS confidentiality standards.
2021-03-31	2020-01-01	2021-03-27	By Total			Indiana	Male	1-4 years		47	0	0	0		One or more data cells have counts between 1-9 and have been suppressed in accordance with NCHS confidentiality standards.
2021-03-31	2020-01-01	2021-03-27	By Total			Indiana	Male	5-14 years	0	91	0	0			One or more data cells have counts between 1-9 and have been suppressed in accordance with NCHS confidentiality standards.
2021-03-31	2020-01-01	2021-03-27	By Total			Indiana	Male	15-24 years		728			0	10	One or more data cells have counts between 1-9 and have been suppressed in accordance with NCHS confidentiality standards.
2021-03-31	2020-01-01	2021-03-27	By Total			Indiana	Male	18-29 years		1220	15			21	One or more data cells have counts between 1-9 and have been suppressed in accordance with NCHS confidentiality standards.
2021-03-31	2020-01-01	2021-03-27	By Total			Indiana	Male	25-34 years	22	1341	30	11		43	One or more data cells have counts between 1-9 and have been suppressed in accordance with NCHS confidentiality standards.
2021-03-31	2020-01-01	2021-03-27	By Total			Indiana	Male	30-39 years	35	1503	40	15		63	One or more data cells have counts between 1-9 and have been suppressed in accordance with NCHS confidentiality standards.
2021-03-31	2020-01-01	2021-03-27	By Total			Indiana	Male	35-44 years	69	1661	81	37		115	One or more data cells have counts between 1-9 and have been suppressed in accordance with NCHS confidentiality standards.
2021-03-31	2020-01-01	2021-03-27	By Total			Indiana	Male	40-49 years	123	2097	139	63		204	One or more data cells have counts between 1-9 and have been suppressed in accordance with NCHS confidentiality standards.
2021-03-31	2020-01-01	2021-03-27	By Total			Indiana	Male	45-54 years	195	2992	225	101		326	One or more data cells have counts between 1-9 and have been suppressed in accordance with NCHS confidentiality standards.
2021-03-31	2020-01-01	2021-03-27	By Total			Indiana	Male	50-64 years	822	8960	893	458	16	1272
2021-03-31	2020-01-01	2021-03-27	By Total			Indiana	Male	55-64 years	701	7163	747	391	14	1070
2021-03-31	2020-01-01	2021-03-27	By Total			Indiana	Male	65-74 years	1432	10502	1439	820	16	2066
2021-03-31	2020-01-01	2021-03-27	By Total			Indiana	Male	75-84 years	1985	11597	1820	1066	25	2762
2021-03-31	2020-01-01	2021-03-27	By Total			Indiana	Male	85 years and over	1733	10008	1376	776	14	2347
2021-03-31	2020-01-01	2021-03-27	By Total			Indiana	Female	All Ages	5751	43965	4784	2451	98	8180
2021-03-31	2020-01-01	2021-03-27	By Total			Indiana	Female	Under 1 year	0	253		0	0		One or more data cells have counts between 1-9 and have been suppressed in accordance with NCHS confidentiality standards.
2021-03-31	2020-01-01	2021-03-27	By Total			Indiana	Female	0-17 years		390		0		10	One or more data cells have counts between 1-9 and have been suppressed in accordance with NCHS confidentiality standards.
2021-03-31	2020-01-01	2021-03-27	By Total			Indiana	Female	1-4 years	0	38	0	0			One or more data cells have counts between 1-9 and have been suppressed in accordance with NCHS confidentiality standards.
2021-03-31	2020-01-01	2021-03-27	By Total			Indiana	Female	5-14 years		65		0			One or more data cells have counts between 1-9 and have been suppressed in accordance with NCHS confidentiality standards.
2021-03-31	2020-01-01	2021-03-27	By Total			Indiana	Female	15-24 years		257				14	One or more data cells have counts between 1-9 and have been suppressed in accordance with NCHS confidentiality standards.
2021-03-31	2020-01-01	2021-03-27	By Total			Indiana	Female	18-29 years	11	490	14		0	22	One or more data cells have counts between 1-9 and have been suppressed in accordance with NCHS confidentiality standards.
2021-03-31	2020-01-01	2021-03-27	By Total			Indiana	Female	25-34 years	11	603	16			26	One or more data cells have counts between 1-9 and have been suppressed in accordance with NCHS confidentiality standards.
2021-03-31	2020-01-01	2021-03-27	By Total			Indiana	Female	30-39 years	28	734	32	12		52	One or more data cells have counts between 1-9 and have been suppressed in accordance with NCHS confidentiality standards.
2021-03-31	2020-01-01	2021-03-27	By Total			Indiana	Female	35-44 years	46	909	69	26		92	One or more data cells have counts between 1-9 and have been suppressed in accordance with NCHS confidentiality standards.
2021-03-31	2020-01-01	2021-03-27	By Total			Indiana	Female	40-49 years	75	1269	119	50		147	One or more data cells have counts between 1-9 and have been suppressed in accordance with NCHS confidentiality standards.
2021-03-31	2020-01-01	2021-03-27	By Total			Indiana	Female	45-54 years	136	1851	188	82		249	One or more data cells have counts between 1-9 and have been suppressed in accordance with NCHS confidentiality standards.
2021-03-31	2020-01-01	2021-03-27	By Total			Indiana	Female	50-64 years	520	5788	667	299	17	905
2021-03-31	2020-01-01	2021-03-27	By Total			Indiana	Female	55-64 years	435	4695	551	251	12	747
2021-03-31	2020-01-01	2021-03-27	By Total			Indiana	Female	65-74 years	950	7902	989	508	17	1448
2021-03-31	2020-01-01	2021-03-27	By Total			Indiana	Female	75-84 years	1574	10930	1351	745	22	2201
2021-03-31	2020-01-01	2021-03-27	By Total			Indiana	Female	85 years and over	2592	16462	1606	834	32	3395
2021-03-31	2020-01-01	2021-03-27	By Total			Iowa	All Sexes	All Ages	5818	42452	4066	2014	98	7965
2021-03-31	2020-01-01	2021-03-27	By Total			Iowa	All Sexes	Under 1 year		164		0			One or more data cells have counts between 1-9 and have been suppressed in accordance with NCHS confidentiality standards.
2021-03-31	2020-01-01	2021-03-27	By Total			Iowa	All Sexes	0-17 years		323		0		13	One or more data cells have counts between 1-9 and have been suppressed in accordance with NCHS confidentiality standards.
2021-03-31	2020-01-01	2021-03-27	By Total			Iowa	All Sexes	1-4 years		40		0			One or more data cells have counts between 1-9 and have been suppressed in accordance with NCHS confidentiality standards.
2021-03-31	2020-01-01	2021-03-27	By Total			Iowa	All Sexes	5-14 years	0	61		0	0		One or more data cells have counts between 1-9 and have been suppressed in accordance with NCHS confidentiality standards.
2021-03-31	2020-01-01	2021-03-27	By Total			Iowa	All Sexes	15-24 years		327					One or more data cells have counts between 1-9 and have been suppressed in accordance with NCHS confidentiality standards.
2021-03-31	2020-01-01	2021-03-27	By Total			Iowa	All Sexes	18-29 years	13	523	15			23	One or more data cells have counts between 1-9 and have been suppressed in accordance with NCHS confidentiality standards.
2021-03-31	2020-01-01	2021-03-27	By Total			Iowa	All Sexes	25-34 years	21	581	20	10		33	One or more data cells have counts between 1-9 and have been suppressed in accordance with NCHS confidentiality standards.
2021-03-31	2020-01-01	2021-03-27	By Total			Iowa	All Sexes	30-39 years	37	728	23	10		51	One or more data cells have counts between 1-9 and have been suppressed in accordance with NCHS confidentiality standards.
2021-03-31	2020-01-01	2021-03-27	By Total			Iowa	All Sexes	35-44 years	48	891	35	12	0	71
2021-03-31	2020-01-01	2021-03-27	By Total			Iowa	All Sexes	40-49 years	72	1186	60	28	0	104
2021-03-31	2020-01-01	2021-03-27	By Total			Iowa	All Sexes	45-54 years	152	1839	131	69		216	One or more data cells have counts between 1-9 and have been suppressed in accordance with NCHS confidentiality standards.
2021-03-31	2020-01-01	2021-03-27	By Total			Iowa	All Sexes	50-64 years	575	5804	484	242	12	828
2021-03-31	2020-01-01	2021-03-27	By Total			Iowa	All Sexes	55-64 years	473	4661	391	194	10	679
2021-03-31	2020-01-01	2021-03-27	By Total			Iowa	All Sexes	65-74 years	993	7918	804	414	24	1406
2021-03-31	2020-01-01	2021-03-27	By Total			Iowa	All Sexes	75-84 years	1632	10463	1138	572	23	2220
2021-03-31	2020-01-01	2021-03-27	By Total			Iowa	All Sexes	85 years and over	2494	15507	1533	741	34	3320
2021-03-31	2020-01-01	2021-03-27	By Total			Iowa	Male	All Ages	3020	21602	2231	1138	39	4149
2021-03-31	2020-01-01	2021-03-27	By Total			Iowa	Male	Under 1 year	0	89		0			One or more data cells have counts between 1-9 and have been suppressed in accordance with NCHS confidentiality standards.
2021-03-31	2020-01-01	2021-03-27	By Total			Iowa	Male	0-17 years	0	196		0			One or more data cells have counts between 1-9 and have been suppressed in accordance with NCHS confidentiality standards.
2021-03-31	2020-01-01	2021-03-27	By Total			Iowa	Male	1-4 years	0	25		0			One or more data cells have counts between 1-9 and have been suppressed in accordance with NCHS confidentiality standards.
2021-03-31	2020-01-01	2021-03-27	By Total			Iowa	Male	5-14 years	0	40		0	0		One or more data cells have counts between 1-9 and have been suppressed in accordance with NCHS confidentiality standards.
2021-03-31	2020-01-01	2021-03-27	By Total			Iowa	Male	15-24 years	0	241		0			One or more data cells have counts between 1-9 and have been suppressed in accordance with NCHS confidentiality standards.
2021-03-31	2020-01-01	2021-03-27	By Total			Iowa	Male	18-29 years		381				11	One or more data cells have counts between 1-9 and have been suppressed in accordance with NCHS confidentiality standards.
2021-03-31	2020-01-01	2021-03-27	By Total			Iowa	Male	25-34 years		410			0	15	One or more data cells have counts between 1-9 and have been suppressed in accordance with NCHS confidentiality standards.
2021-03-31	2020-01-01	2021-03-27	By Total			Iowa	Male	30-39 years	23	495	12		0	31	One or more data cells have counts between 1-9 and have been suppressed in accordance with NCHS confidentiality standards.
2021-03-31	2020-01-01	2021-03-27	By Total			Iowa	Male	35-44 years	33	585	23		0	47	One or more data cells have counts between 1-9 and have been suppressed in accordance with NCHS confidentiality standards.
2021-03-31	2020-01-01	2021-03-27	By Total			Iowa	Male	40-49 years	40	757	39	19	0	60
2021-03-31	2020-01-01	2021-03-27	By Total			Iowa	Male	45-54 years	94	1156	83	44		134	One or more data cells have counts between 1-9 and have been suppressed in accordance with NCHS confidentiality standards.
2021-03-31	2020-01-01	2021-03-27	By Total			Iowa	Male	50-64 years	376	3633	306	160		526	One or more data cells have counts between 1-9 and have been suppressed in accordance with NCHS confidentiality standards.
2021-03-31	2020-01-01	2021-03-27	By Total			Iowa	Male	55-64 years	308	2916	247	129		429	One or more data cells have counts between 1-9 and have been suppressed in accordance with NCHS confidentiality standards.
2021-03-31	2020-01-01	2021-03-27	By Total			Iowa	Male	65-74 years	595	4637	483	242	11	846
2021-03-31	2020-01-01	2021-03-27	By Total			Iowa	Male	75-84 years	912	5493	651	341	11	1232
2021-03-31	2020-01-01	2021-03-27	By Total			Iowa	Male	85 years and over	1069	6010	727	370		1435	One or more data cells have counts between 1-9 and have been suppressed in accordance with NCHS confidentiality standards.
2021-03-31	2020-01-01	2021-03-27	By Total			Iowa	Female	All Ages	2798	20850	1835	876	59	3816
2021-03-31	2020-01-01	2021-03-27	By Total			Iowa	Female	Under 1 year		75		0	0		One or more data cells have counts between 1-9 and have been suppressed in accordance with NCHS confidentiality standards.
2021-03-31	2020-01-01	2021-03-27	By Total			Iowa	Female	0-17 years		127		0	0		One or more data cells have counts between 1-9 and have been suppressed in accordance with NCHS confidentiality standards.
2021-03-31	2020-01-01	2021-03-27	By Total			Iowa	Female	1-4 years		15	0	0	0		One or more data cells have counts between 1-9 and have been suppressed in accordance with NCHS confidentiality standards.
2021-03-31	2020-01-01	2021-03-27	By Total			Iowa	Female	5-14 years	0	21		0	0		One or more data cells have counts between 1-9 and have been suppressed in accordance with NCHS confidentiality standards.
2021-03-31	2020-01-01	2021-03-27	By Total			Iowa	Female	15-24 years		86			0		One or more data cells have counts between 1-9 and have been suppressed in accordance with NCHS confidentiality standards.
2021-03-31	2020-01-01	2021-03-27	By Total			Iowa	Female	18-29 years		142				12	One or more data cells have counts between 1-9 and have been suppressed in accordance with NCHS confidentiality standards.
2021-03-31	2020-01-01	2021-03-27	By Total			Iowa	Female	25-34 years	12	171	11			18	One or more data cells have counts between 1-9 and have been suppressed in accordance with NCHS confidentiality standards.
2021-03-31	2020-01-01	2021-03-27	By Total			Iowa	Female	30-39 years	14	233	11			20	One or more data cells have counts between 1-9 and have been suppressed in accordance with NCHS confidentiality standards.
2021-03-31	2020-01-01	2021-03-27	By Total			Iowa	Female	35-44 years	15	306	12		0	24	One or more data cells have counts between 1-9 and have been suppressed in accordance with NCHS confidentiality standards.
2021-03-31	2020-01-01	2021-03-27	By Total			Iowa	Female	40-49 years	32	429	21		0	44	One or more data cells have counts between 1-9 and have been suppressed in accordance with NCHS confidentiality standards.
2021-03-31	2020-01-01	2021-03-27	By Total			Iowa	Female	45-54 years	58	683	48	25		82	One or more data cells have counts between 1-9 and have been suppressed in accordance with NCHS confidentiality standards.
2021-03-31	2020-01-01	2021-03-27	By Total			Iowa	Female	50-64 years	199	2171	178	82		302	One or more data cells have counts between 1-9 and have been suppressed in accordance with NCHS confidentiality standards.
2021-03-31	2020-01-01	2021-03-27	By Total			Iowa	Female	55-64 years	165	1745	144	65		250	One or more data cells have counts between 1-9 and have been suppressed in accordance with NCHS confidentiality standards.
2021-03-31	2020-01-01	2021-03-27	By Total			Iowa	Female	65-74 years	398	3281	321	172	13	560
2021-03-31	2020-01-01	2021-03-27	By Total			Iowa	Female	75-84 years	720	4970	487	231	12	988
2021-03-31	2020-01-01	2021-03-27	By Total			Iowa	Female	85 years and over	1425	9497	806	371	25	1885
2021-03-31	2020-01-01	2021-03-27	By Total			Kansas	All Sexes	All Ages	4740	38112	3735	2015	122	6579
2021-03-31	2020-01-01	2021-03-27	By Total			Kansas	All Sexes	Under 1 year	0	218		0			One or more data cells have counts between 1-9 and have been suppressed in accordance with NCHS confidentiality standards.
2021-03-31	2020-01-01	2021-03-27	By Total			Kansas	All Sexes	0-17 years		373		0		11	One or more data cells have counts between 1-9 and have been suppressed in accordance with NCHS confidentiality standards.
2021-03-31	2020-01-01	2021-03-27	By Total			Kansas	All Sexes	1-4 years	0	29		0	0		One or more data cells have counts between 1-9 and have been suppressed in accordance with NCHS confidentiality standards.
2021-03-31	2020-01-01	2021-03-27	By Total			Kansas	All Sexes	5-14 years		65		0			One or more data cells have counts between 1-9 and have been suppressed in accordance with NCHS confidentiality standards.
2021-03-31	2020-01-01	2021-03-27	By Total			Kansas	All Sexes	15-24 years	10	430			0	15	One or more data cells have counts between 1-9 and have been suppressed in accordance with NCHS confidentiality standards.
2021-03-31	2020-01-01	2021-03-27	By Total			Kansas	All Sexes	18-29 years	20	677	13			27	One or more data cells have counts between 1-9 and have been suppressed in accordance with NCHS confidentiality standards.
2021-03-31	2020-01-01	2021-03-27	By Total			Kansas	All Sexes	25-34 years	23	696	19			39	One or more data cells have counts between 1-9 and have been suppressed in accordance with NCHS confidentiality standards.
2021-03-31	2020-01-01	2021-03-27	By Total			Kansas	All Sexes	30-39 years	35	835	32	10		59	One or more data cells have counts between 1-9 and have been suppressed in accordance with NCHS confidentiality standards.
2021-03-31	2020-01-01	2021-03-27	By Total			Kansas	All Sexes	35-44 years	58	1028	50	20		89	One or more data cells have counts between 1-9 and have been suppressed in accordance with NCHS confidentiality standards.
2021-03-31	2020-01-01	2021-03-27	By Total			Kansas	All Sexes	40-49 years	104	1305	76	36		151	One or more data cells have counts between 1-9 and have been suppressed in accordance with NCHS confidentiality standards.
2021-03-31	2020-01-01	2021-03-27	By Total			Kansas	All Sexes	45-54 years	173	1816	136	76		240	One or more data cells have counts between 1-9 and have been suppressed in accordance with NCHS confidentiality standards.
2021-03-31	2020-01-01	2021-03-27	By Total			Kansas	All Sexes	50-64 years	554	5789	505	283	22	798
2021-03-31	2020-01-01	2021-03-27	By Total			Kansas	All Sexes	55-64 years	449	4697	415	232	21	653
2021-03-31	2020-01-01	2021-03-27	By Total			Kansas	All Sexes	65-74 years	902	7453	815	429	23	1310
2021-03-31	2020-01-01	2021-03-27	By Total			Kansas	All Sexes	75-84 years	1354	9157	1059	629	38	1820
2021-03-31	2020-01-01	2021-03-27	By Total			Kansas	All Sexes	85 years and over	1770	12523	1227	621	27	2403
2021-03-31	2020-01-01	2021-03-27	By Total			Kansas	Male	All Ages	2563	19895	2092	1175	57	3534
2021-03-31	2020-01-01	2021-03-27	By Total			Kansas	Male	Under 1 year	0	122		0	0		One or more data cells have counts between 1-9 and have been suppressed in accordance with NCHS confidentiality standards.
2021-03-31	2020-01-01	2021-03-27	By Total			Kansas	Male	0-17 years	0	217		0	0		One or more data cells have counts between 1-9 and have been suppressed in accordance with NCHS confidentiality standards.
2021-03-31	2020-01-01	2021-03-27	By Total			Kansas	Male	1-4 years	0	17		0	0		One or more data cells have counts between 1-9 and have been suppressed in accordance with NCHS confidentiality standards.
2021-03-31	2020-01-01	2021-03-27	By Total			Kansas	Male	5-14 years	0	38	0	0	0	0
2021-03-31	2020-01-01	2021-03-27	By Total			Kansas	Male	15-24 years		333			0	10	One or more data cells have counts between 1-9 and have been suppressed in accordance with NCHS confidentiality standards.
2021-03-31	2020-01-01	2021-03-27	By Total			Kansas	Male	18-29 years	12	527	11			18	One or more data cells have counts between 1-9 and have been suppressed in accordance with NCHS confidentiality standards.
2021-03-31	2020-01-01	2021-03-27	By Total			Kansas	Male	25-34 years	14	509	15			26	One or more data cells have counts between 1-9 and have been suppressed in accordance with NCHS confidentiality standards.
2021-03-31	2020-01-01	2021-03-27	By Total			Kansas	Male	30-39 years	24	561	22			41	One or more data cells have counts between 1-9 and have been suppressed in accordance with NCHS confidentiality standards.
2021-03-31	2020-01-01	2021-03-27	By Total			Kansas	Male	35-44 years	40	668	33	14		60	One or more data cells have counts between 1-9 and have been suppressed in accordance with NCHS confidentiality standards.
2021-03-31	2020-01-01	2021-03-27	By Total			Kansas	Male	40-49 years	72	833	53	28		100	One or more data cells have counts between 1-9 and have been suppressed in accordance with NCHS confidentiality standards.
2021-03-31	2020-01-01	2021-03-27	By Total			Kansas	Male	45-54 years	105	1099	77	44		140	One or more data cells have counts between 1-9 and have been suppressed in accordance with NCHS confidentiality standards.
2021-03-31	2020-01-01	2021-03-27	By Total			Kansas	Male	50-64 years	342	3497	301	175	11	479
2021-03-31	2020-01-01	2021-03-27	By Total			Kansas	Male	55-64 years	284	2849	257	150	11	402
2021-03-31	2020-01-01	2021-03-27	By Total			Kansas	Male	65-74 years	535	4382	498	267	11	776
2021-03-31	2020-01-01	2021-03-27	By Total			Kansas	Male	75-84 years	808	4865	628	396	19	1057
2021-03-31	2020-01-01	2021-03-27	By Total			Kansas	Male	85 years and over	770	5013	574	297	11	1058
2021-03-31	2020-01-01	2021-03-27	By Total			Kansas	Female	All Ages	2177	18217	1643	840	65	3045
2021-03-31	2020-01-01	2021-03-27	By Total			Kansas	Female	Under 1 year	0	96		0			One or more data cells have counts between 1-9 and have been suppressed in accordance with NCHS confidentiality standards.
2021-03-31	2020-01-01	2021-03-27	By Total			Kansas	Female	0-17 years		156		0			One or more data cells have counts between 1-9 and have been suppressed in accordance with NCHS confidentiality standards.
2021-03-31	2020-01-01	2021-03-27	By Total			Kansas	Female	1-4 years	0	12	0	0	0	0
2021-03-31	2020-01-01	2021-03-27	By Total			Kansas	Female	5-14 years		27		0			One or more data cells have counts between 1-9 and have been suppressed in accordance with NCHS confidentiality standards.
2021-03-31	2020-01-01	2021-03-27	By Total			Kansas	Female	15-24 years		97		0	0		One or more data cells have counts between 1-9 and have been suppressed in accordance with NCHS confidentiality standards.
2021-03-31	2020-01-01	2021-03-27	By Total			Kansas	Female	18-29 years		150			0		One or more data cells have counts between 1-9 and have been suppressed in accordance with NCHS confidentiality standards.
2021-03-31	2020-01-01	2021-03-27	By Total			Kansas	Female	25-34 years		187				13	One or more data cells have counts between 1-9 and have been suppressed in accordance with NCHS confidentiality standards.
2021-03-31	2020-01-01	2021-03-27	By Total			Kansas	Female	30-39 years	11	274	10			18	One or more data cells have counts between 1-9 and have been suppressed in accordance with NCHS confidentiality standards.
2021-03-31	2020-01-01	2021-03-27	By Total			Kansas	Female	35-44 years	18	360	17		0	29	One or more data cells have counts between 1-9 and have been suppressed in accordance with NCHS confidentiality standards.
2021-03-31	2020-01-01	2021-03-27	By Total			Kansas	Female	40-49 years	32	472	23			51	One or more data cells have counts between 1-9 and have been suppressed in accordance with NCHS confidentiality standards.
2021-03-31	2020-01-01	2021-03-27	By Total			Kansas	Female	45-54 years	68	717	59	32		100	One or more data cells have counts between 1-9 and have been suppressed in accordance with NCHS confidentiality standards.
2021-03-31	2020-01-01	2021-03-27	By Total			Kansas	Female	50-64 years	212	2292	204	108	11	319
2021-03-31	2020-01-01	2021-03-27	By Total			Kansas	Female	55-64 years	165	1848	158	82	10	251
2021-03-31	2020-01-01	2021-03-27	By Total			Kansas	Female	65-74 years	367	3071	317	162	12	534
2021-03-31	2020-01-01	2021-03-27	By Total			Kansas	Female	75-84 years	546	4292	431	233	19	763
2021-03-31	2020-01-01	2021-03-27	By Total			Kansas	Female	85 years and over	1000	7510	653	324	16	1345
2021-03-31	2020-01-01	2021-03-27	By Total			Kentucky	All Sexes	All Ages	6736	66959	7736	3383	152	11234
2021-03-31	2020-01-01	2021-03-27	By Total			Kentucky	All Sexes	Under 1 year		322		0	0		One or more data cells have counts between 1-9 and have been suppressed in accordance with NCHS confidentiality standards.
2021-03-31	2020-01-01	2021-03-27	By Total			Kentucky	All Sexes	0-17 years		566	10	0		12	One or more data cells have counts between 1-9 and have been suppressed in accordance with NCHS confidentiality standards.
2021-03-31	2020-01-01	2021-03-27	By Total			Kentucky	All Sexes	1-4 years	0	46		0	0		One or more data cells have counts between 1-9 and have been suppressed in accordance with NCHS confidentiality standards.
2021-03-31	2020-01-01	2021-03-27	By Total			Kentucky	All Sexes	5-14 years	0	97	0	0			One or more data cells have counts between 1-9 and have been suppressed in accordance with NCHS confidentiality standards.
2021-03-31	2020-01-01	2021-03-27	By Total			Kentucky	All Sexes	15-24 years	0	711	11	0		14	One or more data cells have counts between 1-9 and have been suppressed in accordance with NCHS confidentiality standards.
2021-03-31	2020-01-01	2021-03-27	By Total			Kentucky	All Sexes	18-29 years		1252	21			25	One or more data cells have counts between 1-9 and have been suppressed in accordance with NCHS confidentiality standards.
2021-03-31	2020-01-01	2021-03-27	By Total			Kentucky	All Sexes	25-34 years	16	1488	40			49	One or more data cells have counts between 1-9 and have been suppressed in accordance with NCHS confidentiality standards.
2021-03-31	2020-01-01	2021-03-27	By Total			Kentucky	All Sexes	30-39 years	35	2008	74	21		91	One or more data cells have counts between 1-9 and have been suppressed in accordance with NCHS confidentiality standards.
2021-03-31	2020-01-01	2021-03-27	By Total			Kentucky	All Sexes	35-44 years	71	2514	137	44		167	One or more data cells have counts between 1-9 and have been suppressed in accordance with NCHS confidentiality standards.
2021-03-31	2020-01-01	2021-03-27	By Total			Kentucky	All Sexes	40-49 years	111	3114	208	56		271	One or more data cells have counts between 1-9 and have been suppressed in accordance with NCHS confidentiality standards.
2021-03-31	2020-01-01	2021-03-27	By Total			Kentucky	All Sexes	45-54 years	208	4410	339	100	12	459
2021-03-31	2020-01-01	2021-03-27	By Total			Kentucky	All Sexes	50-64 years	876	12720	1287	480	39	1719
2021-03-31	2020-01-01	2021-03-27	By Total			Kentucky	All Sexes	55-64 years	730	10072	1066	406	33	1420
2021-03-31	2020-01-01	2021-03-27	By Total			Kentucky	All Sexes	65-74 years	1570	14636	1953	896	39	2663
2021-03-31	2020-01-01	2021-03-27	By Total			Kentucky	All Sexes	75-84 years	1996	16467	2280	1060	31	3246
2021-03-31	2020-01-01	2021-03-27	By Total			Kentucky	All Sexes	85 years and over	2144	16196	1903	868	28	3207
2021-03-31	2020-01-01	2021-03-27	By Total			Kentucky	Male	All Ages	3393	34927	4159	1862	72	5758
2021-03-31	2020-01-01	2021-03-27	By Total			Kentucky	Male	Under 1 year		192		0	0		One or more data cells have counts between 1-9 and have been suppressed in accordance with NCHS confidentiality standards.
2021-03-31	2020-01-01	2021-03-27	By Total			Kentucky	Male	0-17 years		347		0	0		One or more data cells have counts between 1-9 and have been suppressed in accordance with NCHS confidentiality standards.
2021-03-31	2020-01-01	2021-03-27	By Total			Kentucky	Male	1-4 years	0	27	0	0	0	0
2021-03-31	2020-01-01	2021-03-27	By Total			Kentucky	Male	5-14 years	0	52	0	0	0	0
2021-03-31	2020-01-01	2021-03-27	By Total			Kentucky	Male	15-24 years	0	513		0	0		One or more data cells have counts between 1-9 and have been suppressed in accordance with NCHS confidentiality standards.
2021-03-31	2020-01-01	2021-03-27	By Total			Kentucky	Male	18-29 years	0	873		0	0		One or more data cells have counts between 1-9 and have been suppressed in accordance with NCHS confidentiality standards.
2021-03-31	2020-01-01	2021-03-27	By Total			Kentucky	Male	25-34 years		1019	20			26	One or more data cells have counts between 1-9 and have been suppressed in accordance with NCHS confidentiality standards.
2021-03-31	2020-01-01	2021-03-27	By Total			Kentucky	Male	30-39 years	23	1366	44	13		55	One or more data cells have counts between 1-9 and have been suppressed in accordance with NCHS confidentiality standards.
2021-03-31	2020-01-01	2021-03-27	By Total			Kentucky	Male	35-44 years	48	1663	80	30		99	One or more data cells have counts between 1-9 and have been suppressed in accordance with NCHS confidentiality standards.
2021-03-31	2020-01-01	2021-03-27	By Total			Kentucky	Male	40-49 years	74	1960	121	36		162	One or more data cells have counts between 1-9 and have been suppressed in accordance with NCHS confidentiality standards.
2021-03-31	2020-01-01	2021-03-27	By Total			Kentucky	Male	45-54 years	125	2713	195	59		267	One or more data cells have counts between 1-9 and have been suppressed in accordance with NCHS confidentiality standards.
2021-03-31	2020-01-01	2021-03-27	By Total			Kentucky	Male	50-64 years	505	7708	745	277	21	992
2021-03-31	2020-01-01	2021-03-27	By Total			Kentucky	Male	55-64 years	421	6075	619	234	17	821
2021-03-31	2020-01-01	2021-03-27	By Total			Kentucky	Male	65-74 years	930	8283	1135	549	19	1533
2021-03-31	2020-01-01	2021-03-27	By Total			Kentucky	Male	75-84 years	1046	8328	1248	591	16	1719
2021-03-31	2020-01-01	2021-03-27	By Total			Kentucky	Male	85 years and over	814	6062	853	396	12	1283
2021-03-31	2020-01-01	2021-03-27	By Total			Kentucky	Female	All Ages	3343	32032	3577	1521	80	5476
2021-03-31	2020-01-01	2021-03-27	By Total			Kentucky	Female	Under 1 year	0	130		0	0		One or more data cells have counts between 1-9 and have been suppressed in accordance with NCHS confidentiality standards.
2021-03-31	2020-01-01	2021-03-27	By Total			Kentucky	Female	0-17 years	0	219		0			One or more data cells have counts between 1-9 and have been suppressed in accordance with NCHS confidentiality standards.
2021-03-31	2020-01-01	2021-03-27	By Total			Kentucky	Female	1-4 years	0	19		0	0		One or more data cells have counts between 1-9 and have been suppressed in accordance with NCHS confidentiality standards.
2021-03-31	2020-01-01	2021-03-27	By Total			Kentucky	Female	5-14 years	0	45	0	0			One or more data cells have counts between 1-9 and have been suppressed in accordance with NCHS confidentiality standards.
2021-03-31	2020-01-01	2021-03-27	By Total			Kentucky	Female	15-24 years	0	198		0			One or more data cells have counts between 1-9 and have been suppressed in accordance with NCHS confidentiality standards.
2021-03-31	2020-01-01	2021-03-27	By Total			Kentucky	Female	18-29 years		379	12			16	One or more data cells have counts between 1-9 and have been suppressed in accordance with NCHS confidentiality standards.
2021-03-31	2020-01-01	2021-03-27	By Total			Kentucky	Female	25-34 years		469	20			23	One or more data cells have counts between 1-9 and have been suppressed in accordance with NCHS confidentiality standards.
2021-03-31	2020-01-01	2021-03-27	By Total			Kentucky	Female	30-39 years	12	642	30			36	One or more data cells have counts between 1-9 and have been suppressed in accordance with NCHS confidentiality standards.
2021-03-31	2020-01-01	2021-03-27	By Total			Kentucky	Female	35-44 years	23	851	57	14		68	One or more data cells have counts between 1-9 and have been suppressed in accordance with NCHS confidentiality standards.
2021-03-31	2020-01-01	2021-03-27	By Total			Kentucky	Female	40-49 years	37	1154	87	20		109	One or more data cells have counts between 1-9 and have been suppressed in accordance with NCHS confidentiality standards.
2021-03-31	2020-01-01	2021-03-27	By Total			Kentucky	Female	45-54 years	83	1697	144	41		192	One or more data cells have counts between 1-9 and have been suppressed in accordance with NCHS confidentiality standards.
2021-03-31	2020-01-01	2021-03-27	By Total			Kentucky	Female	50-64 years	371	5012	542	203	18	727
2021-03-31	2020-01-01	2021-03-27	By Total			Kentucky	Female	55-64 years	309	3997	447	172	16	599
2021-03-31	2020-01-01	2021-03-27	By Total			Kentucky	Female	65-74 years	640	6353	818	347	20	1130
2021-03-31	2020-01-01	2021-03-27	By Total			Kentucky	Female	75-84 years	950	8139	1032	469	15	1527
2021-03-31	2020-01-01	2021-03-27	By Total			Kentucky	Female	85 years and over	1330	10134	1050	472	16	1924
2021-03-31	2020-01-01	2021-03-27	By Total			Louisiana	All Sexes	All Ages	8987	67651	7117	4592	99	11603
2021-03-31	2020-01-01	2021-03-27	By Total			Louisiana	All Sexes	Under 1 year		449		0		14	One or more data cells have counts between 1-9 and have been suppressed in accordance with NCHS confidentiality standards.
2021-03-31	2020-01-01	2021-03-27	By Total			Louisiana	All Sexes	0-17 years		797	18	0		29	One or more data cells have counts between 1-9 and have been suppressed in accordance with NCHS confidentiality standards.
2021-03-31	2020-01-01	2021-03-27	By Total			Louisiana	All Sexes	1-4 years		85		0	0		One or more data cells have counts between 1-9 and have been suppressed in accordance with NCHS confidentiality standards.
2021-03-31	2020-01-01	2021-03-27	By Total			Louisiana	All Sexes	5-14 years		134		0			One or more data cells have counts between 1-9 and have been suppressed in accordance with NCHS confidentiality standards.
2021-03-31	2020-01-01	2021-03-27	By Total			Louisiana	All Sexes	15-24 years	18	872	20			30	One or more data cells have counts between 1-9 and have been suppressed in accordance with NCHS confidentiality standards.
2021-03-31	2020-01-01	2021-03-27	By Total			Louisiana	All Sexes	18-29 years	35	1523	47	20		63	One or more data cells have counts between 1-9 and have been suppressed in accordance with NCHS confidentiality standards.
2021-03-31	2020-01-01	2021-03-27	By Total			Louisiana	All Sexes	25-34 years	63	1754	64	31		98	One or more data cells have counts between 1-9 and have been suppressed in accordance with NCHS confidentiality standards.
2021-03-31	2020-01-01	2021-03-27	By Total			Louisiana	All Sexes	30-39 years	111	2169	99	61		156	One or more data cells have counts between 1-9 and have been suppressed in accordance with NCHS confidentiality standards.
2021-03-31	2020-01-01	2021-03-27	By Total			Louisiana	All Sexes	35-44 years	169	2537	148	88		234	One or more data cells have counts between 1-9 and have been suppressed in accordance with NCHS confidentiality standards.
2021-03-31	2020-01-01	2021-03-27	By Total			Louisiana	All Sexes	40-49 years	276	3099	202	127		356	One or more data cells have counts between 1-9 and have been suppressed in accordance with NCHS confidentiality standards.
2021-03-31	2020-01-01	2021-03-27	By Total			Louisiana	All Sexes	45-54 years	456	4291	332	221	15	581
2021-03-31	2020-01-01	2021-03-27	By Total			Louisiana	All Sexes	50-64 years	1534	12652	1241	797	26	2000
2021-03-31	2020-01-01	2021-03-27	By Total			Louisiana	All Sexes	55-64 years	1252	10118	1027	656	16	1636
2021-03-31	2020-01-01	2021-03-27	By Total			Louisiana	All Sexes	65-74 years	2280	14932	1827	1220	21	2905
2021-03-31	2020-01-01	2021-03-27	By Total			Louisiana	All Sexes	75-84 years	2628	16268	2014	1347	20	3314
2021-03-31	2020-01-01	2021-03-27	By Total			Louisiana	All Sexes	85 years and over	2114	16211	1669	1020	17	2780
2021-03-31	2020-01-01	2021-03-27	By Total			Louisiana	Male	All Ages	4868	35768	3886	2550	42	6242
2021-03-31	2020-01-01	2021-03-27	By Total			Louisiana	Male	Under 1 year		243		0	0		One or more data cells have counts between 1-9 and have been suppressed in accordance with NCHS confidentiality standards.
2021-03-31	2020-01-01	2021-03-27	By Total			Louisiana	Male	0-17 years		469	10	0	0	16	One or more data cells have counts between 1-9 and have been suppressed in accordance with NCHS confidentiality standards.
2021-03-31	2020-01-01	2021-03-27	By Total			Louisiana	Male	1-4 years		51		0	0		One or more data cells have counts between 1-9 and have been suppressed in accordance with NCHS confidentiality standards.
2021-03-31	2020-01-01	2021-03-27	By Total			Louisiana	Male	5-14 years		84		0	0		One or more data cells have counts between 1-9 and have been suppressed in accordance with NCHS confidentiality standards.
2021-03-31	2020-01-01	2021-03-27	By Total			Louisiana	Male	15-24 years	13	632	11		0	20	One or more data cells have counts between 1-9 and have been suppressed in accordance with NCHS confidentiality standards.
2021-03-31	2020-01-01	2021-03-27	By Total			Louisiana	Male	18-29 years	21	1110	24		0	36	One or more data cells have counts between 1-9 and have been suppressed in accordance with NCHS confidentiality standards.
2021-03-31	2020-01-01	2021-03-27	By Total			Louisiana	Male	25-34 years	36	1207	34	17		54	One or more data cells have counts between 1-9 and have been suppressed in accordance with NCHS confidentiality standards.
2021-03-31	2020-01-01	2021-03-27	By Total			Louisiana	Male	30-39 years	63	1439	55	33		88	One or more data cells have counts between 1-9 and have been suppressed in accordance with NCHS confidentiality standards.
2021-03-31	2020-01-01	2021-03-27	By Total			Louisiana	Male	35-44 years	92	1670	83	52		125	One or more data cells have counts between 1-9 and have been suppressed in accordance with NCHS confidentiality standards.
2021-03-31	2020-01-01	2021-03-27	By Total			Louisiana	Male	40-49 years	164	1985	118	79		205	One or more data cells have counts between 1-9 and have been suppressed in accordance with NCHS confidentiality standards.
2021-03-31	2020-01-01	2021-03-27	By Total			Louisiana	Male	45-54 years	282	2657	186	137		336	One or more data cells have counts between 1-9 and have been suppressed in accordance with NCHS confidentiality standards.
2021-03-31	2020-01-01	2021-03-27	By Total			Louisiana	Male	50-64 years	891	7632	703	461	11	1143
2021-03-31	2020-01-01	2021-03-27	By Total			Louisiana	Male	55-64 years	718	6091	586	372		939	One or more data cells have counts between 1-9 and have been suppressed in accordance with NCHS confidentiality standards.
2021-03-31	2020-01-01	2021-03-27	By Total			Louisiana	Male	65-74 years	1363	8608	1093	733	12	1733
2021-03-31	2020-01-01	2021-03-27	By Total			Louisiana	Male	75-84 years	1425	8280	1114	751		1795	One or more data cells have counts between 1-9 and have been suppressed in accordance with NCHS confidentiality standards.
2021-03-31	2020-01-01	2021-03-27	By Total			Louisiana	Male	85 years and over	935	6245	769	484		1226	One or more data cells have counts between 1-9 and have been suppressed in accordance with NCHS confidentiality standards.
2021-03-31	2020-01-01	2021-03-27	By Total			Louisiana	Female	All Ages	4119	31883	3231	2042	57	5361
2021-03-31	2020-01-01	2021-03-27	By Total			Louisiana	Female	Under 1 year		206		0			One or more data cells have counts between 1-9 and have been suppressed in accordance with NCHS confidentiality standards.
2021-03-31	2020-01-01	2021-03-27	By Total			Louisiana	Female	0-17 years		328		0		13	One or more data cells have counts between 1-9 and have been suppressed in accordance with NCHS confidentiality standards.
2021-03-31	2020-01-01	2021-03-27	By Total			Louisiana	Female	1-4 years	0	34		0	0		One or more data cells have counts between 1-9 and have been suppressed in accordance with NCHS confidentiality standards.
2021-03-31	2020-01-01	2021-03-27	By Total			Louisiana	Female	5-14 years	0	50		0			One or more data cells have counts between 1-9 and have been suppressed in accordance with NCHS confidentiality standards.
2021-03-31	2020-01-01	2021-03-27	By Total			Louisiana	Female	15-24 years		240				10	One or more data cells have counts between 1-9 and have been suppressed in accordance with NCHS confidentiality standards.
2021-03-31	2020-01-01	2021-03-27	By Total			Louisiana	Female	18-29 years	14	413	23	11		27	One or more data cells have counts between 1-9 and have been suppressed in accordance with NCHS confidentiality standards.
2021-03-31	2020-01-01	2021-03-27	By Total			Louisiana	Female	25-34 years	27	547	30	14		44	One or more data cells have counts between 1-9 and have been suppressed in accordance with NCHS confidentiality standards.
2021-03-31	2020-01-01	2021-03-27	By Total			Louisiana	Female	30-39 years	48	730	44	28		68	One or more data cells have counts between 1-9 and have been suppressed in accordance with NCHS confidentiality standards.
2021-03-31	2020-01-01	2021-03-27	By Total			Louisiana	Female	35-44 years	77	867	65	36		109	One or more data cells have counts between 1-9 and have been suppressed in accordance with NCHS confidentiality standards.
2021-03-31	2020-01-01	2021-03-27	By Total			Louisiana	Female	40-49 years	112	1114	84	48		151	One or more data cells have counts between 1-9 and have been suppressed in accordance with NCHS confidentiality standards.
2021-03-31	2020-01-01	2021-03-27	By Total			Louisiana	Female	45-54 years	174	1634	146	84	10	245
2021-03-31	2020-01-01	2021-03-27	By Total			Louisiana	Female	50-64 years	643	5020	538	336	15	857
2021-03-31	2020-01-01	2021-03-27	By Total			Louisiana	Female	55-64 years	534	4027	441	284		697	One or more data cells have counts between 1-9 and have been suppressed in accordance with NCHS confidentiality standards.
2021-03-31	2020-01-01	2021-03-27	By Total			Louisiana	Female	65-74 years	917	6324	734	487		1172	One or more data cells have counts between 1-9 and have been suppressed in accordance with NCHS confidentiality standards.
2021-03-31	2020-01-01	2021-03-27	By Total			Louisiana	Female	75-84 years	1203	7988	900	596	12	1519
2021-03-31	2020-01-01	2021-03-27	By Total			Louisiana	Female	85 years and over	1179	9966	900	536	11	1554
2021-03-31	2020-01-01	2021-03-27	By Total			Maine	All Sexes	All Ages	825	19186	1294	191	37	1965
2021-03-31	2020-01-01	2021-03-27	By Total			Maine	All Sexes	Under 1 year	0	77	0	0	0	0
2021-03-31	2020-01-01	2021-03-27	By Total			Maine	All Sexes	0-17 years	0	127	0	0			One or more data cells have counts between 1-9 and have been suppressed in accordance with NCHS confidentiality standards.
2021-03-31	2020-01-01	2021-03-27	By Total			Maine	All Sexes	1-4 years	0	10	0	0			One or more data cells have counts between 1-9 and have been suppressed in accordance with NCHS confidentiality standards.
2021-03-31	2020-01-01	2021-03-27	By Total			Maine	All Sexes	5-14 years	0	17	0	0	0	0
2021-03-31	2020-01-01	2021-03-27	By Total			Maine	All Sexes	15-24 years	0	123		0	0		One or more data cells have counts between 1-9 and have been suppressed in accordance with NCHS confidentiality standards.
2021-03-31	2020-01-01	2021-03-27	By Total			Maine	All Sexes	18-29 years		245		0	0		One or more data cells have counts between 1-9 and have been suppressed in accordance with NCHS confidentiality standards.
2021-03-31	2020-01-01	2021-03-27	By Total			Maine	All Sexes	25-34 years		331	10	0		12	One or more data cells have counts between 1-9 and have been suppressed in accordance with NCHS confidentiality standards.
2021-03-31	2020-01-01	2021-03-27	By Total			Maine	All Sexes	30-39 years		410		0		10	One or more data cells have counts between 1-9 and have been suppressed in accordance with NCHS confidentiality standards.
2021-03-31	2020-01-01	2021-03-27	By Total			Maine	All Sexes	35-44 years		491				14	One or more data cells have counts between 1-9 and have been suppressed in accordance with NCHS confidentiality standards.
2021-03-31	2020-01-01	2021-03-27	By Total			Maine	All Sexes	40-49 years	14	635	22			33	One or more data cells have counts between 1-9 and have been suppressed in accordance with NCHS confidentiality standards.
2021-03-31	2020-01-01	2021-03-27	By Total			Maine	All Sexes	45-54 years	19	922	40			57	One or more data cells have counts between 1-9 and have been suppressed in accordance with NCHS confidentiality standards.
2021-03-31	2020-01-01	2021-03-27	By Total			Maine	All Sexes	50-64 years	64	2844	144	14		200	One or more data cells have counts between 1-9 and have been suppressed in accordance with NCHS confidentiality standards.
2021-03-31	2020-01-01	2021-03-27	By Total			Maine	All Sexes	55-64 years	54	2290	118	11		166	One or more data cells have counts between 1-9 and have been suppressed in accordance with NCHS confidentiality standards.
2021-03-31	2020-01-01	2021-03-27	By Total			Maine	All Sexes	65-74 years	127	3755	260	40		352	One or more data cells have counts between 1-9 and have been suppressed in accordance with NCHS confidentiality standards.
2021-03-31	2020-01-01	2021-03-27	By Total			Maine	All Sexes	75-84 years	269	4878	395	71		600	One or more data cells have counts between 1-9 and have been suppressed in accordance with NCHS confidentiality standards.
2021-03-31	2020-01-01	2021-03-27	By Total			Maine	All Sexes	85 years and over	348	6292	460	62	14	760
2021-03-31	2020-01-01	2021-03-27	By Total			Maine	Male	All Ages	396	10031	735	113	17	1035
2021-03-31	2020-01-01	2021-03-27	By Total			Maine	Male	Under 1 year	0	42	0	0	0	0
2021-03-31	2020-01-01	2021-03-27	By Total			Maine	Male	0-17 years	0	81	0	0			One or more data cells have counts between 1-9 and have been suppressed in accordance with NCHS confidentiality standards.
2021-03-31	2020-01-01	2021-03-27	By Total			Maine	Male	1-4 years	0		0	0			One or more data cells have counts between 1-9 and have been suppressed in accordance with NCHS confidentiality standards.
2021-03-31	2020-01-01	2021-03-27	By Total			Maine	Male	5-14 years	0	14	0	0	0	0
2021-03-31	2020-01-01	2021-03-27	By Total			Maine	Male	15-24 years	0	100		0	0		One or more data cells have counts between 1-9 and have been suppressed in accordance with NCHS confidentiality standards.
2021-03-31	2020-01-01	2021-03-27	By Total			Maine	Male	18-29 years		187		0	0		One or more data cells have counts between 1-9 and have been suppressed in accordance with NCHS confidentiality standards.
2021-03-31	2020-01-01	2021-03-27	By Total			Maine	Male	25-34 years		246		0	0		One or more data cells have counts between 1-9 and have been suppressed in accordance with NCHS confidentiality standards.
2021-03-31	2020-01-01	2021-03-27	By Total			Maine	Male	30-39 years		299		0			One or more data cells have counts between 1-9 and have been suppressed in accordance with NCHS confidentiality standards.
2021-03-31	2020-01-01	2021-03-27	By Total			Maine	Male	35-44 years		329					One or more data cells have counts between 1-9 and have been suppressed in accordance with NCHS confidentiality standards.
2021-03-31	2020-01-01	2021-03-27	By Total			Maine	Male	40-49 years		409				15	One or more data cells have counts between 1-9 and have been suppressed in accordance with NCHS confidentiality standards.
2021-03-31	2020-01-01	2021-03-27	By Total			Maine	Male	45-54 years	12	595	22			34	One or more data cells have counts between 1-9 and have been suppressed in accordance with NCHS confidentiality standards.
2021-03-31	2020-01-01	2021-03-27	By Total			Maine	Male	50-64 years	44	1864	88			130	One or more data cells have counts between 1-9 and have been suppressed in accordance with NCHS confidentiality standards.
2021-03-31	2020-01-01	2021-03-27	By Total			Maine	Male	55-64 years	37	1507	71			107	One or more data cells have counts between 1-9 and have been suppressed in accordance with NCHS confidentiality standards.
2021-03-31	2020-01-01	2021-03-27	By Total			Maine	Male	65-74 years	86	2196	166	32		223	One or more data cells have counts between 1-9 and have been suppressed in accordance with NCHS confidentiality standards.
2021-03-31	2020-01-01	2021-03-27	By Total			Maine	Male	75-84 years	138	2545	229	45		325	One or more data cells have counts between 1-9 and have been suppressed in accordance with NCHS confidentiality standards.
2021-03-31	2020-01-01	2021-03-27	By Total			Maine	Male	85 years and over	118	2450	239	27		332	One or more data cells have counts between 1-9 and have been suppressed in accordance with NCHS confidentiality standards.
2021-03-31	2020-01-01	2021-03-27	By Total			Maine	Female	All Ages	429	9155	559	78	20	930
2021-03-31	2020-01-01	2021-03-27	By Total			Maine	Female	Under 1 year	0	35	0	0	0	0
2021-03-31	2020-01-01	2021-03-27	By Total			Maine	Female	0-17 years	0	46	0	0			One or more data cells have counts between 1-9 and have been suppressed in accordance with NCHS confidentiality standards.
2021-03-31	2020-01-01	2021-03-27	By Total			Maine	Female	1-4 years	0		0	0			One or more data cells have counts between 1-9 and have been suppressed in accordance with NCHS confidentiality standards.
2021-03-31	2020-01-01	2021-03-27	By Total			Maine	Female	5-14 years	0		0	0	0	0	One or more data cells have counts between 1-9 and have been suppressed in accordance with NCHS confidentiality standards.
2021-03-31	2020-01-01	2021-03-27	By Total			Maine	Female	15-24 years	0	23		0	0		One or more data cells have counts between 1-9 and have been suppressed in accordance with NCHS confidentiality standards.
2021-03-31	2020-01-01	2021-03-27	By Total			Maine	Female	18-29 years	0	58		0	0		One or more data cells have counts between 1-9 and have been suppressed in accordance with NCHS confidentiality standards.
2021-03-31	2020-01-01	2021-03-27	By Total			Maine	Female	25-34 years	0	85		0			One or more data cells have counts between 1-9 and have been suppressed in accordance with NCHS confidentiality standards.
2021-03-31	2020-01-01	2021-03-27	By Total			Maine	Female	30-39 years		111		0			One or more data cells have counts between 1-9 and have been suppressed in accordance with NCHS confidentiality standards.
2021-03-31	2020-01-01	2021-03-27	By Total			Maine	Female	35-44 years		162			0		One or more data cells have counts between 1-9 and have been suppressed in accordance with NCHS confidentiality standards.
2021-03-31	2020-01-01	2021-03-27	By Total			Maine	Female	40-49 years		226	15		0	18	One or more data cells have counts between 1-9 and have been suppressed in accordance with NCHS confidentiality standards.
2021-03-31	2020-01-01	2021-03-27	By Total			Maine	Female	45-54 years		327	18		0	23	One or more data cells have counts between 1-9 and have been suppressed in accordance with NCHS confidentiality standards.
2021-03-31	2020-01-01	2021-03-27	By Total			Maine	Female	50-64 years	20	980	56		0	70	One or more data cells have counts between 1-9 and have been suppressed in accordance with NCHS confidentiality standards.
2021-03-31	2020-01-01	2021-03-27	By Total			Maine	Female	55-64 years	17	783	47		0	59	One or more data cells have counts between 1-9 and have been suppressed in accordance with NCHS confidentiality standards.
2021-03-31	2020-01-01	2021-03-27	By Total			Maine	Female	65-74 years	41	1559	94			129	One or more data cells have counts between 1-9 and have been suppressed in accordance with NCHS confidentiality standards.
2021-03-31	2020-01-01	2021-03-27	By Total			Maine	Female	75-84 years	131	2333	166	26		275	One or more data cells have counts between 1-9 and have been suppressed in accordance with NCHS confidentiality standards.
2021-03-31	2020-01-01	2021-03-27	By Total			Maine	Female	85 years and over	230	3842	221	35	12	428
2021-03-31	2020-01-01	2021-03-27	By Total			Maryland	All Sexes	All Ages	9196	73372	7597	3669	153	13258
2021-03-31	2020-01-01	2021-03-27	By Total			Maryland	All Sexes	Under 1 year		414		0	0		One or more data cells have counts between 1-9 and have been suppressed in accordance with NCHS confidentiality standards.
2021-03-31	2020-01-01	2021-03-27	By Total			Maryland	All Sexes	0-17 years		628		0		19	One or more data cells have counts between 1-9 and have been suppressed in accordance with NCHS confidentiality standards.
2021-03-31	2020-01-01	2021-03-27	By Total			Maryland	All Sexes	1-4 years		45		0			One or more data cells have counts between 1-9 and have been suppressed in accordance with NCHS confidentiality standards.
2021-03-31	2020-01-01	2021-03-27	By Total			Maryland	All Sexes	5-14 years		85		0			One or more data cells have counts between 1-9 and have been suppressed in accordance with NCHS confidentiality standards.
2021-03-31	2020-01-01	2021-03-27	By Total			Maryland	All Sexes	15-24 years	20	770	17			31	One or more data cells have counts between 1-9 and have been suppressed in accordance with NCHS confidentiality standards.
2021-03-31	2020-01-01	2021-03-27	By Total			Maryland	All Sexes	18-29 years	40	1484	46	17		70	One or more data cells have counts between 1-9 and have been suppressed in accordance with NCHS confidentiality standards.
2021-03-31	2020-01-01	2021-03-27	By Total			Maryland	All Sexes	25-34 years	58	1855	71	24		111	One or more data cells have counts between 1-9 and have been suppressed in accordance with NCHS confidentiality standards.
2021-03-31	2020-01-01	2021-03-27	By Total			Maryland	All Sexes	30-39 years	93	2238	97	31		166	One or more data cells have counts between 1-9 and have been suppressed in accordance with NCHS confidentiality standards.
2021-03-31	2020-01-01	2021-03-27	By Total			Maryland	All Sexes	35-44 years	156	2478	133	51		240	One or more data cells have counts between 1-9 and have been suppressed in accordance with NCHS confidentiality standards.
2021-03-31	2020-01-01	2021-03-27	By Total			Maryland	All Sexes	40-49 years	248	2909	183	88		347	One or more data cells have counts between 1-9 and have been suppressed in accordance with NCHS confidentiality standards.
2021-03-31	2020-01-01	2021-03-27	By Total			Maryland	All Sexes	45-54 years	439	4191	341	175		611	One or more data cells have counts between 1-9 and have been suppressed in accordance with NCHS confidentiality standards.
2021-03-31	2020-01-01	2021-03-27	By Total			Maryland	All Sexes	50-64 years	1351	12232	1118	559	32	1937
2021-03-31	2020-01-01	2021-03-27	By Total			Maryland	All Sexes	55-64 years	1063	9653	882	438	28	1531
2021-03-31	2020-01-01	2021-03-27	By Total			Maryland	All Sexes	65-74 years	1895	14225	1621	814	27	2728
2021-03-31	2020-01-01	2021-03-27	By Total			Maryland	All Sexes	75-84 years	2555	17297	2148	1109	40	3630
2021-03-31	2020-01-01	2021-03-27	By Total			Maryland	All Sexes	85 years and over	3006	22359	2377	1051	37	4361
2021-03-31	2020-01-01	2021-03-27	By Total			Maryland	Male	All Ages	4775	37433	4093	2015	75	6920
2021-03-31	2020-01-01	2021-03-27	By Total			Maryland	Male	Under 1 year		228		0	0		One or more data cells have counts between 1-9 and have been suppressed in accordance with NCHS confidentiality standards.
2021-03-31	2020-01-01	2021-03-27	By Total			Maryland	Male	0-17 years		356		0		10	One or more data cells have counts between 1-9 and have been suppressed in accordance with NCHS confidentiality standards.
2021-03-31	2020-01-01	2021-03-27	By Total			Maryland	Male	1-4 years		22		0			One or more data cells have counts between 1-9 and have been suppressed in accordance with NCHS confidentiality standards.
2021-03-31	2020-01-01	2021-03-27	By Total			Maryland	Male	5-14 years	0	49	0	0			One or more data cells have counts between 1-9 and have been suppressed in accordance with NCHS confidentiality standards.
2021-03-31	2020-01-01	2021-03-27	By Total			Maryland	Male	15-24 years		592	10			16	One or more data cells have counts between 1-9 and have been suppressed in accordance with NCHS confidentiality standards.
2021-03-31	2020-01-01	2021-03-27	By Total			Maryland	Male	18-29 years	26	1096	30	13		44	One or more data cells have counts between 1-9 and have been suppressed in accordance with NCHS confidentiality standards.
2021-03-31	2020-01-01	2021-03-27	By Total			Maryland	Male	25-34 years	44	1290	44	19		72	One or more data cells have counts between 1-9 and have been suppressed in accordance with NCHS confidentiality standards.
2021-03-31	2020-01-01	2021-03-27	By Total			Maryland	Male	30-39 years	68	1506	56	24		104	One or more data cells have counts between 1-9 and have been suppressed in accordance with NCHS confidentiality standards.
2021-03-31	2020-01-01	2021-03-27	By Total			Maryland	Male	35-44 years	106	1621	81	38		151	One or more data cells have counts between 1-9 and have been suppressed in accordance with NCHS confidentiality standards.
2021-03-31	2020-01-01	2021-03-27	By Total			Maryland	Male	40-49 years	158	1869	107	54		214	One or more data cells have counts between 1-9 and have been suppressed in accordance with NCHS confidentiality standards.
2021-03-31	2020-01-01	2021-03-27	By Total			Maryland	Male	45-54 years	286	2644	214	119		385	One or more data cells have counts between 1-9 and have been suppressed in accordance with NCHS confidentiality standards.
2021-03-31	2020-01-01	2021-03-27	By Total			Maryland	Male	50-64 years	862	7463	680	358	17	1197
2021-03-31	2020-01-01	2021-03-27	By Total			Maryland	Male	55-64 years	670	5844	524	269	14	936
2021-03-31	2020-01-01	2021-03-27	By Total			Maryland	Male	65-74 years	1076	7971	933	475	10	1544
2021-03-31	2020-01-01	2021-03-27	By Total			Maryland	Male	75-84 years	1378	8702	1212	617	18	1991
2021-03-31	2020-01-01	2021-03-27	By Total			Maryland	Male	85 years and over	1203	8470	1073	474	18	1816
2021-03-31	2020-01-01	2021-03-27	By Total			Maryland	Female	All Ages	4421	35939	3504	1654	78	6338
2021-03-31	2020-01-01	2021-03-27	By Total			Maryland	Female	Under 1 year	0	186		0	0		One or more data cells have counts between 1-9 and have been suppressed in accordance with NCHS confidentiality standards.
2021-03-31	2020-01-01	2021-03-27	By Total			Maryland	Female	0-17 years		272		0	0		One or more data cells have counts between 1-9 and have been suppressed in accordance with NCHS confidentiality standards.
2021-03-31	2020-01-01	2021-03-27	By Total			Maryland	Female	1-4 years	0	23		0	0		One or more data cells have counts between 1-9 and have been suppressed in accordance with NCHS confidentiality standards.
2021-03-31	2020-01-01	2021-03-27	By Total			Maryland	Female	5-14 years		36		0	0		One or more data cells have counts between 1-9 and have been suppressed in accordance with NCHS confidentiality standards.
2021-03-31	2020-01-01	2021-03-27	By Total			Maryland	Female	15-24 years	11	178			0	15	One or more data cells have counts between 1-9 and have been suppressed in accordance with NCHS confidentiality standards.
2021-03-31	2020-01-01	2021-03-27	By Total			Maryland	Female	18-29 years	14	388	16		0	26	One or more data cells have counts between 1-9 and have been suppressed in accordance with NCHS confidentiality standards.
2021-03-31	2020-01-01	2021-03-27	By Total			Maryland	Female	25-34 years	14	565	27			39	One or more data cells have counts between 1-9 and have been suppressed in accordance with NCHS confidentiality standards.
2021-03-31	2020-01-01	2021-03-27	By Total			Maryland	Female	30-39 years	25	732	41			62	One or more data cells have counts between 1-9 and have been suppressed in accordance with NCHS confidentiality standards.
2021-03-31	2020-01-01	2021-03-27	By Total			Maryland	Female	35-44 years	50	857	52	13	0	89
2021-03-31	2020-01-01	2021-03-27	By Total			Maryland	Female	40-49 years	90	1040	76	34		133	One or more data cells have counts between 1-9 and have been suppressed in accordance with NCHS confidentiality standards.
2021-03-31	2020-01-01	2021-03-27	By Total			Maryland	Female	45-54 years	153	1547	127	56		226	One or more data cells have counts between 1-9 and have been suppressed in accordance with NCHS confidentiality standards.
2021-03-31	2020-01-01	2021-03-27	By Total			Maryland	Female	50-64 years	489	4769	438	201	15	740
2021-03-31	2020-01-01	2021-03-27	By Total			Maryland	Female	55-64 years	393	3809	358	169	14	595
2021-03-31	2020-01-01	2021-03-27	By Total			Maryland	Female	65-74 years	819	6254	688	339	17	1184
2021-03-31	2020-01-01	2021-03-27	By Total			Maryland	Female	75-84 years	1177	8595	936	492	22	1639
2021-03-31	2020-01-01	2021-03-27	By Total			Maryland	Female	85 years and over	1803	13889	1304	577	19	2545
2021-03-31	2020-01-01	2021-03-27	By Total			Massachusetts	All Sexes	All Ages	12820	84235	9478	5064	218	17440
2021-03-31	2020-01-01	2021-03-27	By Total			Massachusetts	All Sexes	Under 1 year		306		0	0		One or more data cells have counts between 1-9 and have been suppressed in accordance with NCHS confidentiality standards.
2021-03-31	2020-01-01	2021-03-27	By Total			Massachusetts	All Sexes	0-17 years		479		0			One or more data cells have counts between 1-9 and have been suppressed in accordance with NCHS confidentiality standards.
2021-03-31	2020-01-01	2021-03-27	By Total			Massachusetts	All Sexes	1-4 years		37	0	0	0		One or more data cells have counts between 1-9 and have been suppressed in accordance with NCHS confidentiality standards.
2021-03-31	2020-01-01	2021-03-27	By Total			Massachusetts	All Sexes	5-14 years	0	66		0	0		One or more data cells have counts between 1-9 and have been suppressed in accordance with NCHS confidentiality standards.
2021-03-31	2020-01-01	2021-03-27	By Total			Massachusetts	All Sexes	15-24 years		507				14	One or more data cells have counts between 1-9 and have been suppressed in accordance with NCHS confidentiality standards.
2021-03-31	2020-01-01	2021-03-27	By Total			Massachusetts	All Sexes	18-29 years	17	1055	17			30	One or more data cells have counts between 1-9 and have been suppressed in accordance with NCHS confidentiality standards.
2021-03-31	2020-01-01	2021-03-27	By Total			Massachusetts	All Sexes	25-34 years	28	1488	30	12		49	One or more data cells have counts between 1-9 and have been suppressed in accordance with NCHS confidentiality standards.
2021-03-31	2020-01-01	2021-03-27	By Total			Massachusetts	All Sexes	30-39 years	45	1904	50	18		83	One or more data cells have counts between 1-9 and have been suppressed in accordance with NCHS confidentiality standards.
2021-03-31	2020-01-01	2021-03-27	By Total			Massachusetts	All Sexes	35-44 years	85	2183	81	27		142	One or more data cells have counts between 1-9 and have been suppressed in accordance with NCHS confidentiality standards.
2021-03-31	2020-01-01	2021-03-27	By Total			Massachusetts	All Sexes	40-49 years	152	2576	114	52		221	One or more data cells have counts between 1-9 and have been suppressed in accordance with NCHS confidentiality standards.
2021-03-31	2020-01-01	2021-03-27	By Total			Massachusetts	All Sexes	45-54 years	274	3837	219	101	16	407
2021-03-31	2020-01-01	2021-03-27	By Total			Massachusetts	All Sexes	50-64 years	1144	11510	1001	522	46	1663
2021-03-31	2020-01-01	2021-03-27	By Total			Massachusetts	All Sexes	55-64 years	963	9100	847	455	37	1387
2021-03-31	2020-01-01	2021-03-27	By Total			Massachusetts	All Sexes	65-74 years	2114	14961	1775	955	38	2971
2021-03-31	2020-01-01	2021-03-27	By Total			Massachusetts	All Sexes	75-84 years	3508	20292	2743	1514	56	4792
2021-03-31	2020-01-01	2021-03-27	By Total			Massachusetts	All Sexes	85 years and over	5837	31458	3773	1998	63	7671
2021-03-31	2020-01-01	2021-03-27	By Total			Massachusetts	Male	All Ages	6349	42261	5092	2749	120	8807
2021-03-31	2020-01-01	2021-03-27	By Total			Massachusetts	Male	Under 1 year		168		0	0		One or more data cells have counts between 1-9 and have been suppressed in accordance with NCHS confidentiality standards.
2021-03-31	2020-01-01	2021-03-27	By Total			Massachusetts	Male	0-17 years		263		0			One or more data cells have counts between 1-9 and have been suppressed in accordance with NCHS confidentiality standards.
2021-03-31	2020-01-01	2021-03-27	By Total			Massachusetts	Male	1-4 years		19	0	0	0		One or more data cells have counts between 1-9 and have been suppressed in accordance with NCHS confidentiality standards.
2021-03-31	2020-01-01	2021-03-27	By Total			Massachusetts	Male	5-14 years	0	36		0	0		One or more data cells have counts between 1-9 and have been suppressed in accordance with NCHS confidentiality standards.
2021-03-31	2020-01-01	2021-03-27	By Total			Massachusetts	Male	15-24 years		347				10	One or more data cells have counts between 1-9 and have been suppressed in accordance with NCHS confidentiality standards.
2021-03-31	2020-01-01	2021-03-27	By Total			Massachusetts	Male	18-29 years	10	755	10		0	18	One or more data cells have counts between 1-9 and have been suppressed in accordance with NCHS confidentiality standards.
2021-03-31	2020-01-01	2021-03-27	By Total			Massachusetts	Male	25-34 years	19	1041	16			29	One or more data cells have counts between 1-9 and have been suppressed in accordance with NCHS confidentiality standards.
2021-03-31	2020-01-01	2021-03-27	By Total			Massachusetts	Male	30-39 years	31	1296	34	12		58	One or more data cells have counts between 1-9 and have been suppressed in accordance with NCHS confidentiality standards.
2021-03-31	2020-01-01	2021-03-27	By Total			Massachusetts	Male	35-44 years	60	1469	58	17		104	One or more data cells have counts between 1-9 and have been suppressed in accordance with NCHS confidentiality standards.
2021-03-31	2020-01-01	2021-03-27	By Total			Massachusetts	Male	40-49 years	109	1695	73	35		152	One or more data cells have counts between 1-9 and have been suppressed in accordance with NCHS confidentiality standards.
2021-03-31	2020-01-01	2021-03-27	By Total			Massachusetts	Male	45-54 years	177	2474	132	69	10	250
2021-03-31	2020-01-01	2021-03-27	By Total			Massachusetts	Male	50-64 years	732	7265	635	341	31	1055
2021-03-31	2020-01-01	2021-03-27	By Total			Massachusetts	Male	55-64 years	620	5720	542	295	26	891
2021-03-31	2020-01-01	2021-03-27	By Total			Massachusetts	Male	65-74 years	1292	8719	1108	595	24	1829
2021-03-31	2020-01-01	2021-03-27	By Total			Massachusetts	Male	75-84 years	1882	10347	1510	839	31	2583
2021-03-31	2020-01-01	2021-03-27	By Total			Massachusetts	Male	85 years and over	2291	11921	1718	925	23	3105
2021-03-31	2020-01-01	2021-03-27	By Total			Massachusetts	Female	All Ages	6471	41974	4386	2315	98	8633
2021-03-31	2020-01-01	2021-03-27	By Total			Massachusetts	Female	Under 1 year	0	138	0	0	0	0
2021-03-31	2020-01-01	2021-03-27	By Total			Massachusetts	Female	0-17 years		216		0	0		One or more data cells have counts between 1-9 and have been suppressed in accordance with NCHS confidentiality standards.
2021-03-31	2020-01-01	2021-03-27	By Total			Massachusetts	Female	1-4 years	0	18	0	0	0	0
2021-03-31	2020-01-01	2021-03-27	By Total			Massachusetts	Female	5-14 years	0	30		0	0		One or more data cells have counts between 1-9 and have been suppressed in accordance with NCHS confidentiality standards.
2021-03-31	2020-01-01	2021-03-27	By Total			Massachusetts	Female	15-24 years		160					One or more data cells have counts between 1-9 and have been suppressed in accordance with NCHS confidentiality standards.
2021-03-31	2020-01-01	2021-03-27	By Total			Massachusetts	Female	18-29 years		300				12	One or more data cells have counts between 1-9 and have been suppressed in accordance with NCHS confidentiality standards.
2021-03-31	2020-01-01	2021-03-27	By Total			Massachusetts	Female	25-34 years		447	14			20	One or more data cells have counts between 1-9 and have been suppressed in accordance with NCHS confidentiality standards.
2021-03-31	2020-01-01	2021-03-27	By Total			Massachusetts	Female	30-39 years	14	608	16			25	One or more data cells have counts between 1-9 and have been suppressed in accordance with NCHS confidentiality standards.
2021-03-31	2020-01-01	2021-03-27	By Total			Massachusetts	Female	35-44 years	25	714	23	10	0	38
2021-03-31	2020-01-01	2021-03-27	By Total			Massachusetts	Female	40-49 years	43	881	41	17		69	One or more data cells have counts between 1-9 and have been suppressed in accordance with NCHS confidentiality standards.
2021-03-31	2020-01-01	2021-03-27	By Total			Massachusetts	Female	45-54 years	97	1363	87	32		157	One or more data cells have counts between 1-9 and have been suppressed in accordance with NCHS confidentiality standards.
2021-03-31	2020-01-01	2021-03-27	By Total			Massachusetts	Female	50-64 years	412	4245	366	181	15	608
2021-03-31	2020-01-01	2021-03-27	By Total			Massachusetts	Female	55-64 years	343	3380	305	160	11	496
2021-03-31	2020-01-01	2021-03-27	By Total			Massachusetts	Female	65-74 years	822	6242	667	360	14	1142
2021-03-31	2020-01-01	2021-03-27	By Total			Massachusetts	Female	75-84 years	1626	9945	1233	675	25	2209
2021-03-31	2020-01-01	2021-03-27	By Total			Massachusetts	Female	85 years and over	3546	19537	2055	1073	40	4566
2021-03-31	2020-01-01	2021-03-27	By Total			Michigan	All Sexes	All Ages	14831	138506	13738	7306	287	21535
2021-03-31	2020-01-01	2021-03-27	By Total			Michigan	All Sexes	Under 1 year	0	806		0	0		One or more data cells have counts between 1-9 and have been suppressed in accordance with NCHS confidentiality standards.
2021-03-31	2020-01-01	2021-03-27	By Total			Michigan	All Sexes	0-17 years		1308	18	0		29	One or more data cells have counts between 1-9 and have been suppressed in accordance with NCHS confidentiality standards.
2021-03-31	2020-01-01	2021-03-27	By Total			Michigan	All Sexes	1-4 years	0	112		0			One or more data cells have counts between 1-9 and have been suppressed in accordance with NCHS confidentiality standards.
2021-03-31	2020-01-01	2021-03-27	By Total			Michigan	All Sexes	5-14 years		204		0		10	One or more data cells have counts between 1-9 and have been suppressed in accordance with NCHS confidentiality standards.
2021-03-31	2020-01-01	2021-03-27	By Total			Michigan	All Sexes	15-24 years	18	1181	32			44	One or more data cells have counts between 1-9 and have been suppressed in accordance with NCHS confidentiality standards.
2021-03-31	2020-01-01	2021-03-27	By Total			Michigan	All Sexes	18-29 years	51	2157	74	24		105	One or more data cells have counts between 1-9 and have been suppressed in accordance with NCHS confidentiality standards.
2021-03-31	2020-01-01	2021-03-27	By Total			Michigan	All Sexes	25-34 years	73	2642	99	29		149	One or more data cells have counts between 1-9 and have been suppressed in accordance with NCHS confidentiality standards.
2021-03-31	2020-01-01	2021-03-27	By Total			Michigan	All Sexes	30-39 years	94	3158	128	39		190	One or more data cells have counts between 1-9 and have been suppressed in accordance with NCHS confidentiality standards.
2021-03-31	2020-01-01	2021-03-27	By Total			Michigan	All Sexes	35-44 years	175	3690	197	81		298	One or more data cells have counts between 1-9 and have been suppressed in accordance with NCHS confidentiality standards.
2021-03-31	2020-01-01	2021-03-27	By Total			Michigan	All Sexes	40-49 years	368	4928	358	187		548	One or more data cells have counts between 1-9 and have been suppressed in accordance with NCHS confidentiality standards.
2021-03-31	2020-01-01	2021-03-27	By Total			Michigan	All Sexes	45-54 years	603	7348	592	332	25	888
2021-03-31	2020-01-01	2021-03-27	By Total			Michigan	All Sexes	50-64 years	1960	22245	2111	1098	75	3048
2021-03-31	2020-01-01	2021-03-27	By Total			Michigan	All Sexes	55-64 years	1606	17813	1755	898	55	2518
2021-03-31	2020-01-01	2021-03-27	By Total			Michigan	All Sexes	65-74 years	3365	28334	3288	1832	74	4888
2021-03-31	2020-01-01	2021-03-27	By Total			Michigan	All Sexes	75-84 years	4276	33926	3885	2162	60	6053
2021-03-31	2020-01-01	2021-03-27	By Total			Michigan	All Sexes	85 years and over	4712	42450	3876	1964	51	6674
2021-03-31	2020-01-01	2021-03-27	By Total			Michigan	Male	All Ages	7966	71550	7587	4171	141	11513
2021-03-31	2020-01-01	2021-03-27	By Total			Michigan	Male	Under 1 year	0	428		0	0		One or more data cells have counts between 1-9 and have been suppressed in accordance with NCHS confidentiality standards.
2021-03-31	2020-01-01	2021-03-27	By Total			Michigan	Male	0-17 years		728	10	0		14	One or more data cells have counts between 1-9 and have been suppressed in accordance with NCHS confidentiality standards.
2021-03-31	2020-01-01	2021-03-27	By Total			Michigan	Male	1-4 years	0	62		0			One or more data cells have counts between 1-9 and have been suppressed in accordance with NCHS confidentiality standards.
2021-03-31	2020-01-01	2021-03-27	By Total			Michigan	Male	5-14 years	0	116	0	0			One or more data cells have counts between 1-9 and have been suppressed in accordance with NCHS confidentiality standards.
2021-03-31	2020-01-01	2021-03-27	By Total			Michigan	Male	15-24 years	10	849	23		0	29	One or more data cells have counts between 1-9 and have been suppressed in accordance with NCHS confidentiality standards.
2021-03-31	2020-01-01	2021-03-27	By Total			Michigan	Male	18-29 years	30	1543	46	12		65	One or more data cells have counts between 1-9 and have been suppressed in accordance with NCHS confidentiality standards.
2021-03-31	2020-01-01	2021-03-27	By Total			Michigan	Male	25-34 years	47	1836	60	17		93	One or more data cells have counts between 1-9 and have been suppressed in accordance with NCHS confidentiality standards.
2021-03-31	2020-01-01	2021-03-27	By Total			Michigan	Male	30-39 years	64	2101	73	26		115	One or more data cells have counts between 1-9 and have been suppressed in accordance with NCHS confidentiality standards.
2021-03-31	2020-01-01	2021-03-27	By Total			Michigan	Male	35-44 years	110	2365	109	51		173	One or more data cells have counts between 1-9 and have been suppressed in accordance with NCHS confidentiality standards.
2021-03-31	2020-01-01	2021-03-27	By Total			Michigan	Male	40-49 years	231	3127	219	120		337	One or more data cells have counts between 1-9 and have been suppressed in accordance with NCHS confidentiality standards.
2021-03-31	2020-01-01	2021-03-27	By Total			Michigan	Male	45-54 years	395	4600	366	218	15	558
2021-03-31	2020-01-01	2021-03-27	By Total			Michigan	Male	50-64 years	1235	13701	1271	687	36	1855
2021-03-31	2020-01-01	2021-03-27	By Total			Michigan	Male	55-64 years	999	10944	1054	555	25	1523
2021-03-31	2020-01-01	2021-03-27	By Total			Michigan	Male	65-74 years	2026	16332	1926	1105	40	2882
2021-03-31	2020-01-01	2021-03-27	By Total			Michigan	Male	75-84 years	2418	17564	2254	1287	27	3408
2021-03-31	2020-01-01	2021-03-27	By Total			Michigan	Male	85 years and over	1961	16454	1788	934	23	2837
2021-03-31	2020-01-01	2021-03-27	By Total			Michigan	Female	All Ages	6865	66956	6151	3135	146	10022
2021-03-31	2020-01-01	2021-03-27	By Total			Michigan	Female	Under 1 year	0	378		0	0		One or more data cells have counts between 1-9 and have been suppressed in accordance with NCHS confidentiality standards.
2021-03-31	2020-01-01	2021-03-27	By Total			Michigan	Female	0-17 years		580		0		15	One or more data cells have counts between 1-9 and have been suppressed in accordance with NCHS confidentiality standards.
2021-03-31	2020-01-01	2021-03-27	By Total			Michigan	Female	1-4 years	0	50		0			One or more data cells have counts between 1-9 and have been suppressed in accordance with NCHS confidentiality standards.
2021-03-31	2020-01-01	2021-03-27	By Total			Michigan	Female	5-14 years		88		0			One or more data cells have counts between 1-9 and have been suppressed in accordance with NCHS confidentiality standards.
2021-03-31	2020-01-01	2021-03-27	By Total			Michigan	Female	15-24 years		332				15	One or more data cells have counts between 1-9 and have been suppressed in accordance with NCHS confidentiality standards.
2021-03-31	2020-01-01	2021-03-27	By Total			Michigan	Female	18-29 years	21	614	28	12		40	One or more data cells have counts between 1-9 and have been suppressed in accordance with NCHS confidentiality standards.
2021-03-31	2020-01-01	2021-03-27	By Total			Michigan	Female	25-34 years	26	806	39	12		56	One or more data cells have counts between 1-9 and have been suppressed in accordance with NCHS confidentiality standards.
2021-03-31	2020-01-01	2021-03-27	By Total			Michigan	Female	30-39 years	30	1057	55	13		75	One or more data cells have counts between 1-9 and have been suppressed in accordance with NCHS confidentiality standards.
2021-03-31	2020-01-01	2021-03-27	By Total			Michigan	Female	35-44 years	65	1325	88	30		125	One or more data cells have counts between 1-9 and have been suppressed in accordance with NCHS confidentiality standards.
2021-03-31	2020-01-01	2021-03-27	By Total			Michigan	Female	40-49 years	137	1801	139	67		211	One or more data cells have counts between 1-9 and have been suppressed in accordance with NCHS confidentiality standards.
2021-03-31	2020-01-01	2021-03-27	By Total			Michigan	Female	45-54 years	208	2748	226	114	10	330
2021-03-31	2020-01-01	2021-03-27	By Total			Michigan	Female	50-64 years	725	8544	840	411	39	1193
2021-03-31	2020-01-01	2021-03-27	By Total			Michigan	Female	55-64 years	607	6869	701	343	30	995
2021-03-31	2020-01-01	2021-03-27	By Total			Michigan	Female	65-74 years	1339	12002	1362	727	34	2006
2021-03-31	2020-01-01	2021-03-27	By Total			Michigan	Female	75-84 years	1858	16362	1631	875	33	2645
2021-03-31	2020-01-01	2021-03-27	By Total			Michigan	Female	85 years and over	2751	25996	2088	1030	28	3837
2021-03-31	2020-01-01	2021-03-27	By Total			Minnesota	All Sexes	All Ages	7035	62159	5361	2385	155	10161
2021-03-31	2020-01-01	2021-03-27	By Total			Minnesota	All Sexes	Under 1 year		331		0	0		One or more data cells have counts between 1-9 and have been suppressed in accordance with NCHS confidentiality standards.
2021-03-31	2020-01-01	2021-03-27	By Total			Minnesota	All Sexes	0-17 years		606	18	0		22	One or more data cells have counts between 1-9 and have been suppressed in accordance with NCHS confidentiality standards.
2021-03-31	2020-01-01	2021-03-27	By Total			Minnesota	All Sexes	1-4 years	0	79		0			One or more data cells have counts between 1-9 and have been suppressed in accordance with NCHS confidentiality standards.
2021-03-31	2020-01-01	2021-03-27	By Total			Minnesota	All Sexes	5-14 years		93		0	0		One or more data cells have counts between 1-9 and have been suppressed in accordance with NCHS confidentiality standards.
2021-03-31	2020-01-01	2021-03-27	By Total			Minnesota	All Sexes	15-24 years		532	12	0	0	18	One or more data cells have counts between 1-9 and have been suppressed in accordance with NCHS confidentiality standards.
2021-03-31	2020-01-01	2021-03-27	By Total			Minnesota	All Sexes	18-29 years	13	911	20			32	One or more data cells have counts between 1-9 and have been suppressed in accordance with NCHS confidentiality standards.
2021-03-31	2020-01-01	2021-03-27	By Total			Minnesota	All Sexes	25-34 years	22	1096	33			54	One or more data cells have counts between 1-9 and have been suppressed in accordance with NCHS confidentiality standards.
2021-03-31	2020-01-01	2021-03-27	By Total			Minnesota	All Sexes	30-39 years	42	1289	46	15		82	One or more data cells have counts between 1-9 and have been suppressed in accordance with NCHS confidentiality standards.
2021-03-31	2020-01-01	2021-03-27	By Total			Minnesota	All Sexes	35-44 years	57	1466	64	20		106	One or more data cells have counts between 1-9 and have been suppressed in accordance with NCHS confidentiality standards.
2021-03-31	2020-01-01	2021-03-27	By Total			Minnesota	All Sexes	40-49 years	98	1813	116	38		180	One or more data cells have counts between 1-9 and have been suppressed in accordance with NCHS confidentiality standards.
2021-03-31	2020-01-01	2021-03-27	By Total			Minnesota	All Sexes	45-54 years	182	2728	193	70	10	315
2021-03-31	2020-01-01	2021-03-27	By Total			Minnesota	All Sexes	50-64 years	590	8414	614	252	36	988
2021-03-31	2020-01-01	2021-03-27	By Total			Minnesota	All Sexes	55-64 years	476	6708	498	210	29	793
2021-03-31	2020-01-01	2021-03-27	By Total			Minnesota	All Sexes	65-74 years	1143	11113	1039	494	36	1721
2021-03-31	2020-01-01	2021-03-27	By Total			Minnesota	All Sexes	75-84 years	1965	15458	1512	694	31	2814
2021-03-31	2020-01-01	2021-03-27	By Total			Minnesota	All Sexes	85 years and over	3181	22555	1996	890	37	4322
2021-03-31	2020-01-01	2021-03-27	By Total			Minnesota	Male	All Ages	3634	31722	2902	1363	81	5251
2021-03-31	2020-01-01	2021-03-27	By Total			Minnesota	Male	Under 1 year	0	195		0	0		One or more data cells have counts between 1-9 and have been suppressed in accordance with NCHS confidentiality standards.
2021-03-31	2020-01-01	2021-03-27	By Total			Minnesota	Male	0-17 years	0	365		0		10	One or more data cells have counts between 1-9 and have been suppressed in accordance with NCHS confidentiality standards.
2021-03-31	2020-01-01	2021-03-27	By Total			Minnesota	Male	1-4 years	0	46		0			One or more data cells have counts between 1-9 and have been suppressed in accordance with NCHS confidentiality standards.
2021-03-31	2020-01-01	2021-03-27	By Total			Minnesota	Male	5-14 years	0	59		0	0		One or more data cells have counts between 1-9 and have been suppressed in accordance with NCHS confidentiality standards.
2021-03-31	2020-01-01	2021-03-27	By Total			Minnesota	Male	15-24 years		379		0	0		One or more data cells have counts between 1-9 and have been suppressed in accordance with NCHS confidentiality standards.
2021-03-31	2020-01-01	2021-03-27	By Total			Minnesota	Male	18-29 years		662	10			18	One or more data cells have counts between 1-9 and have been suppressed in accordance with NCHS confidentiality standards.
2021-03-31	2020-01-01	2021-03-27	By Total			Minnesota	Male	25-34 years	13	752	22			32	One or more data cells have counts between 1-9 and have been suppressed in accordance with NCHS confidentiality standards.
2021-03-31	2020-01-01	2021-03-27	By Total			Minnesota	Male	30-39 years	26	843	35	12		53	One or more data cells have counts between 1-9 and have been suppressed in accordance with NCHS confidentiality standards.
2021-03-31	2020-01-01	2021-03-27	By Total			Minnesota	Male	35-44 years	35	919	45	15		68	One or more data cells have counts between 1-9 and have been suppressed in accordance with NCHS confidentiality standards.
2021-03-31	2020-01-01	2021-03-27	By Total			Minnesota	Male	40-49 years	64	1103	70	27		108	One or more data cells have counts between 1-9 and have been suppressed in accordance with NCHS confidentiality standards.
2021-03-31	2020-01-01	2021-03-27	By Total			Minnesota	Male	45-54 years	120	1699	113	49		190	One or more data cells have counts between 1-9 and have been suppressed in accordance with NCHS confidentiality standards.
2021-03-31	2020-01-01	2021-03-27	By Total			Minnesota	Male	50-64 years	387	5218	350	161	18	594
2021-03-31	2020-01-01	2021-03-27	By Total			Minnesota	Male	55-64 years	314	4142	283	133	13	477
2021-03-31	2020-01-01	2021-03-27	By Total			Minnesota	Male	65-74 years	689	6522	632	318	20	1021
2021-03-31	2020-01-01	2021-03-27	By Total			Minnesota	Male	75-84 years	1122	8023	855	407	19	1589
2021-03-31	2020-01-01	2021-03-27	By Total			Minnesota	Male	85 years and over	1337	8986	941	436	17	1858
2021-03-31	2020-01-01	2021-03-27	By Total			Minnesota	Female	All Ages	3401	30437	2459	1022	74	4910
2021-03-31	2020-01-01	2021-03-27	By Total			Minnesota	Female	Under 1 year		136		0	0		One or more data cells have counts between 1-9 and have been suppressed in accordance with NCHS confidentiality standards.
2021-03-31	2020-01-01	2021-03-27	By Total			Minnesota	Female	0-17 years		241		0	0	12	One or more data cells have counts between 1-9 and have been suppressed in accordance with NCHS confidentiality standards.
2021-03-31	2020-01-01	2021-03-27	By Total			Minnesota	Female	1-4 years	0	33		0	0		One or more data cells have counts between 1-9 and have been suppressed in accordance with NCHS confidentiality standards.
2021-03-31	2020-01-01	2021-03-27	By Total			Minnesota	Female	5-14 years		34		0	0		One or more data cells have counts between 1-9 and have been suppressed in accordance with NCHS confidentiality standards.
2021-03-31	2020-01-01	2021-03-27	By Total			Minnesota	Female	15-24 years		153		0	0	10	One or more data cells have counts between 1-9 and have been suppressed in accordance with NCHS confidentiality standards.
2021-03-31	2020-01-01	2021-03-27	By Total			Minnesota	Female	18-29 years		249	10	0	0	14	One or more data cells have counts between 1-9 and have been suppressed in accordance with NCHS confidentiality standards.
2021-03-31	2020-01-01	2021-03-27	By Total			Minnesota	Female	25-34 years		344	11			22	One or more data cells have counts between 1-9 and have been suppressed in accordance with NCHS confidentiality standards.
2021-03-31	2020-01-01	2021-03-27	By Total			Minnesota	Female	30-39 years	16	446	11			29	One or more data cells have counts between 1-9 and have been suppressed in accordance with NCHS confidentiality standards.
2021-03-31	2020-01-01	2021-03-27	By Total			Minnesota	Female	35-44 years	22	547	19			38	One or more data cells have counts between 1-9 and have been suppressed in accordance with NCHS confidentiality standards.
2021-03-31	2020-01-01	2021-03-27	By Total			Minnesota	Female	40-49 years	34	710	46	11		72	One or more data cells have counts between 1-9 and have been suppressed in accordance with NCHS confidentiality standards.
2021-03-31	2020-01-01	2021-03-27	By Total			Minnesota	Female	45-54 years	62	1029	80	21		125	One or more data cells have counts between 1-9 and have been suppressed in accordance with NCHS confidentiality standards.
2021-03-31	2020-01-01	2021-03-27	By Total			Minnesota	Female	50-64 years	203	3196	264	91	18	394
2021-03-31	2020-01-01	2021-03-27	By Total			Minnesota	Female	55-64 years	162	2566	215	77	16	316
2021-03-31	2020-01-01	2021-03-27	By Total			Minnesota	Female	65-74 years	454	4591	407	176	16	700
2021-03-31	2020-01-01	2021-03-27	By Total			Minnesota	Female	75-84 years	843	7435	657	287	12	1225
2021-03-31	2020-01-01	2021-03-27	By Total			Minnesota	Female	85 years and over	1844	13569	1055	454	20	2464
2021-03-31	2020-01-01	2021-03-27	By Total			Mississippi	All Sexes	All Ages	7064	48194	6679	3806	77	10004
2021-03-31	2020-01-01	2021-03-27	By Total			Mississippi	All Sexes	Under 1 year	0	257		0	0		One or more data cells have counts between 1-9 and have been suppressed in accordance with NCHS confidentiality standards.
2021-03-31	2020-01-01	2021-03-27	By Total			Mississippi	All Sexes	0-17 years		504				10	One or more data cells have counts between 1-9 and have been suppressed in accordance with NCHS confidentiality standards.
2021-03-31	2020-01-01	2021-03-27	By Total			Mississippi	All Sexes	1-4 years	0	54		0			One or more data cells have counts between 1-9 and have been suppressed in accordance with NCHS confidentiality standards.
2021-03-31	2020-01-01	2021-03-27	By Total			Mississippi	All Sexes	5-14 years		105					One or more data cells have counts between 1-9 and have been suppressed in accordance with NCHS confidentiality standards.
2021-03-31	2020-01-01	2021-03-27	By Total			Mississippi	All Sexes	15-24 years	16	567	15		0	22	One or more data cells have counts between 1-9 and have been suppressed in accordance with NCHS confidentiality standards.
2021-03-31	2020-01-01	2021-03-27	By Total			Mississippi	All Sexes	18-29 years	36	931	37	23		51	One or more data cells have counts between 1-9 and have been suppressed in accordance with NCHS confidentiality standards.
2021-03-31	2020-01-01	2021-03-27	By Total			Mississippi	All Sexes	25-34 years	61	1067	62	32		94	One or more data cells have counts between 1-9 and have been suppressed in accordance with NCHS confidentiality standards.
2021-03-31	2020-01-01	2021-03-27	By Total			Mississippi	All Sexes	30-39 years	107	1359	92	48		155	One or more data cells have counts between 1-9 and have been suppressed in accordance with NCHS confidentiality standards.
2021-03-31	2020-01-01	2021-03-27	By Total			Mississippi	All Sexes	35-44 years	150	1755	142	74		224	One or more data cells have counts between 1-9 and have been suppressed in accordance with NCHS confidentiality standards.
2021-03-31	2020-01-01	2021-03-27	By Total			Mississippi	All Sexes	40-49 years	240	2334	224	113		357	One or more data cells have counts between 1-9 and have been suppressed in accordance with NCHS confidentiality standards.
2021-03-31	2020-01-01	2021-03-27	By Total			Mississippi	All Sexes	45-54 years	393	3169	360	203		555	One or more data cells have counts between 1-9 and have been suppressed in accordance with NCHS confidentiality standards.
2021-03-31	2020-01-01	2021-03-27	By Total			Mississippi	All Sexes	50-64 years	1244	9303	1273	709	21	1827
2021-03-31	2020-01-01	2021-03-27	By Total			Mississippi	All Sexes	55-64 years	1007	7457	1047	575	18	1495
2021-03-31	2020-01-01	2021-03-27	By Total			Mississippi	All Sexes	65-74 years	1816	10957	1749	1038	15	2540
2021-03-31	2020-01-01	2021-03-27	By Total			Mississippi	All Sexes	75-84 years	1985	11768	1842	1106	19	2738
2021-03-31	2020-01-01	2021-03-27	By Total			Mississippi	All Sexes	85 years and over	1635	11038	1455	768		2326	One or more data cells have counts between 1-9 and have been suppressed in accordance with NCHS confidentiality standards.
2021-03-31	2020-01-01	2021-03-27	By Total			Mississippi	Male	All Ages	3701	25233	3639	2069	44	5308
2021-03-31	2020-01-01	2021-03-27	By Total			Mississippi	Male	Under 1 year	0	145		0	0		One or more data cells have counts between 1-9 and have been suppressed in accordance with NCHS confidentiality standards.
2021-03-31	2020-01-01	2021-03-27	By Total			Mississippi	Male	0-17 years		309					One or more data cells have counts between 1-9 and have been suppressed in accordance with NCHS confidentiality standards.
2021-03-31	2020-01-01	2021-03-27	By Total			Mississippi	Male	1-4 years	0	34		0			One or more data cells have counts between 1-9 and have been suppressed in accordance with NCHS confidentiality standards.
2021-03-31	2020-01-01	2021-03-27	By Total			Mississippi	Male	5-14 years		62					One or more data cells have counts between 1-9 and have been suppressed in accordance with NCHS confidentiality standards.
2021-03-31	2020-01-01	2021-03-27	By Total			Mississippi	Male	15-24 years		432	10		0	13	One or more data cells have counts between 1-9 and have been suppressed in accordance with NCHS confidentiality standards.
2021-03-31	2020-01-01	2021-03-27	By Total			Mississippi	Male	18-29 years	16	686	20	10		27	One or more data cells have counts between 1-9 and have been suppressed in accordance with NCHS confidentiality standards.
2021-03-31	2020-01-01	2021-03-27	By Total			Mississippi	Male	25-34 years	31	730	32	13		51	One or more data cells have counts between 1-9 and have been suppressed in accordance with NCHS confidentiality standards.
2021-03-31	2020-01-01	2021-03-27	By Total			Mississippi	Male	30-39 years	56	885	48	21		84	One or more data cells have counts between 1-9 and have been suppressed in accordance with NCHS confidentiality standards.
2021-03-31	2020-01-01	2021-03-27	By Total			Mississippi	Male	35-44 years	76	1107	80	37		121	One or more data cells have counts between 1-9 and have been suppressed in accordance with NCHS confidentiality standards.
2021-03-31	2020-01-01	2021-03-27	By Total			Mississippi	Male	40-49 years	122	1405	119	59		185	One or more data cells have counts between 1-9 and have been suppressed in accordance with NCHS confidentiality standards.
2021-03-31	2020-01-01	2021-03-27	By Total			Mississippi	Male	45-54 years	212	1896	197	114		298	One or more data cells have counts between 1-9 and have been suppressed in accordance with NCHS confidentiality standards.
2021-03-31	2020-01-01	2021-03-27	By Total			Mississippi	Male	50-64 years	680	5630	733	380	10	1041
2021-03-31	2020-01-01	2021-03-27	By Total			Mississippi	Male	55-64 years	546	4509	601	300		854	One or more data cells have counts between 1-9 and have been suppressed in accordance with NCHS confidentiality standards.
2021-03-31	2020-01-01	2021-03-27	By Total			Mississippi	Male	65-74 years	1048	6281	1017	610	12	1465
2021-03-31	2020-01-01	2021-03-27	By Total			Mississippi	Male	75-84 years	1108	5972	1043	639	12	1523
2021-03-31	2020-01-01	2021-03-27	By Total			Mississippi	Male	85 years and over	670	4065	655	349		977	One or more data cells have counts between 1-9 and have been suppressed in accordance with NCHS confidentiality standards.
2021-03-31	2020-01-01	2021-03-27	By Total			Mississippi	Female	All Ages	3363	22961	3040	1737	33	4696
2021-03-31	2020-01-01	2021-03-27	By Total			Mississippi	Female	Under 1 year	0	112		0	0		One or more data cells have counts between 1-9 and have been suppressed in accordance with NCHS confidentiality standards.
2021-03-31	2020-01-01	2021-03-27	By Total			Mississippi	Female	0-17 years	0	195		0			One or more data cells have counts between 1-9 and have been suppressed in accordance with NCHS confidentiality standards.
2021-03-31	2020-01-01	2021-03-27	By Total			Mississippi	Female	1-4 years	0	20	0	0	0	0
2021-03-31	2020-01-01	2021-03-27	By Total			Mississippi	Female	5-14 years	0	43		0			One or more data cells have counts between 1-9 and have been suppressed in accordance with NCHS confidentiality standards.
2021-03-31	2020-01-01	2021-03-27	By Total			Mississippi	Female	15-24 years		135			0		One or more data cells have counts between 1-9 and have been suppressed in accordance with NCHS confidentiality standards.
2021-03-31	2020-01-01	2021-03-27	By Total			Mississippi	Female	18-29 years	20	245	17	13	0	24
2021-03-31	2020-01-01	2021-03-27	By Total			Mississippi	Female	25-34 years	30	337	30	19		43	One or more data cells have counts between 1-9 and have been suppressed in accordance with NCHS confidentiality standards.
2021-03-31	2020-01-01	2021-03-27	By Total			Mississippi	Female	30-39 years	51	474	44	27		71	One or more data cells have counts between 1-9 and have been suppressed in accordance with NCHS confidentiality standards.
2021-03-31	2020-01-01	2021-03-27	By Total			Mississippi	Female	35-44 years	74	648	62	37		103	One or more data cells have counts between 1-9 and have been suppressed in accordance with NCHS confidentiality standards.
2021-03-31	2020-01-01	2021-03-27	By Total			Mississippi	Female	40-49 years	118	929	105	54		172	One or more data cells have counts between 1-9 and have been suppressed in accordance with NCHS confidentiality standards.
2021-03-31	2020-01-01	2021-03-27	By Total			Mississippi	Female	45-54 years	181	1273	163	89		257	One or more data cells have counts between 1-9 and have been suppressed in accordance with NCHS confidentiality standards.
2021-03-31	2020-01-01	2021-03-27	By Total			Mississippi	Female	50-64 years	564	3673	540	329	11	786
2021-03-31	2020-01-01	2021-03-27	By Total			Mississippi	Female	55-64 years	461	2948	446	275		641	One or more data cells have counts between 1-9 and have been suppressed in accordance with NCHS confidentiality standards.
2021-03-31	2020-01-01	2021-03-27	By Total			Mississippi	Female	65-74 years	768	4676	732	428		1075	One or more data cells have counts between 1-9 and have been suppressed in accordance with NCHS confidentiality standards.
2021-03-31	2020-01-01	2021-03-27	By Total			Mississippi	Female	75-84 years	877	5796	799	467		1215	One or more data cells have counts between 1-9 and have been suppressed in accordance with NCHS confidentiality standards.
2021-03-31	2020-01-01	2021-03-27	By Total			Mississippi	Female	85 years and over	965	6973	800	419		1349	One or more data cells have counts between 1-9 and have been suppressed in accordance with NCHS confidentiality standards.
2021-03-31	2020-01-01	2021-03-27	By Total			Missouri	All Sexes	All Ages	10361	91724	8665	4549	217	14686
2021-03-31	2020-01-01	2021-03-27	By Total			Missouri	All Sexes	Under 1 year		533		0	0		One or more data cells have counts between 1-9 and have been suppressed in accordance with NCHS confidentiality standards.
2021-03-31	2020-01-01	2021-03-27	By Total			Missouri	All Sexes	0-17 years		989	21	0		32	One or more data cells have counts between 1-9 and have been suppressed in accordance with NCHS confidentiality standards.
2021-03-31	2020-01-01	2021-03-27	By Total			Missouri	All Sexes	1-4 years	0	116		0			One or more data cells have counts between 1-9 and have been suppressed in accordance with NCHS confidentiality standards.
2021-03-31	2020-01-01	2021-03-27	By Total			Missouri	All Sexes	5-14 years		163		0		12	One or more data cells have counts between 1-9 and have been suppressed in accordance with NCHS confidentiality standards.
2021-03-31	2020-01-01	2021-03-27	By Total			Missouri	All Sexes	15-24 years	13	1033	13			27	One or more data cells have counts between 1-9 and have been suppressed in accordance with NCHS confidentiality standards.
2021-03-31	2020-01-01	2021-03-27	By Total			Missouri	All Sexes	18-29 years	25	1811	28	10		48	One or more data cells have counts between 1-9 and have been suppressed in accordance with NCHS confidentiality standards.
2021-03-31	2020-01-01	2021-03-27	By Total			Missouri	All Sexes	25-34 years	33	1991	36	11		64	One or more data cells have counts between 1-9 and have been suppressed in accordance with NCHS confidentiality standards.
2021-03-31	2020-01-01	2021-03-27	By Total			Missouri	All Sexes	30-39 years	54	2300	54	20		95	One or more data cells have counts between 1-9 and have been suppressed in accordance with NCHS confidentiality standards.
2021-03-31	2020-01-01	2021-03-27	By Total			Missouri	All Sexes	35-44 years	110	2733	108	40		184	One or more data cells have counts between 1-9 and have been suppressed in accordance with NCHS confidentiality standards.
2021-03-31	2020-01-01	2021-03-27	By Total			Missouri	All Sexes	40-49 years	188	3353	176	70	10	304
2021-03-31	2020-01-01	2021-03-27	By Total			Missouri	All Sexes	45-54 years	298	4732	304	139	16	479
2021-03-31	2020-01-01	2021-03-27	By Total			Missouri	All Sexes	50-64 years	1232	15087	1225	609	47	1893
2021-03-31	2020-01-01	2021-03-27	By Total			Missouri	All Sexes	55-64 years	1047	12239	1023	514	38	1592
2021-03-31	2020-01-01	2021-03-27	By Total			Missouri	All Sexes	65-74 years	2178	18933	1937	1047	42	3108
2021-03-31	2020-01-01	2021-03-27	By Total			Missouri	All Sexes	75-84 years	2997	22891	2587	1435	56	4203
2021-03-31	2020-01-01	2021-03-27	By Total			Missouri	All Sexes	85 years and over	3683	26360	2637	1358	43	5003
2021-03-31	2020-01-01	2021-03-27	By Total			Missouri	Male	All Ages	5416	47848	4752	2545	110	7727
2021-03-31	2020-01-01	2021-03-27	By Total			Missouri	Male	Under 1 year	0	291		0	0		One or more data cells have counts between 1-9 and have been suppressed in accordance with NCHS confidentiality standards.
2021-03-31	2020-01-01	2021-03-27	By Total			Missouri	Male	0-17 years		590	11	0		17	One or more data cells have counts between 1-9 and have been suppressed in accordance with NCHS confidentiality standards.
2021-03-31	2020-01-01	2021-03-27	By Total			Missouri	Male	1-4 years	0	66		0			One or more data cells have counts between 1-9 and have been suppressed in accordance with NCHS confidentiality standards.
2021-03-31	2020-01-01	2021-03-27	By Total			Missouri	Male	5-14 years		102		0	0		One or more data cells have counts between 1-9 and have been suppressed in accordance with NCHS confidentiality standards.
2021-03-31	2020-01-01	2021-03-27	By Total			Missouri	Male	15-24 years		743				14	One or more data cells have counts between 1-9 and have been suppressed in accordance with NCHS confidentiality standards.
2021-03-31	2020-01-01	2021-03-27	By Total			Missouri	Male	18-29 years	15	1301	20			31	One or more data cells have counts between 1-9 and have been suppressed in accordance with NCHS confidentiality standards.
2021-03-31	2020-01-01	2021-03-27	By Total			Missouri	Male	25-34 years	19	1428	26			46	One or more data cells have counts between 1-9 and have been suppressed in accordance with NCHS confidentiality standards.
2021-03-31	2020-01-01	2021-03-27	By Total			Missouri	Male	30-39 years	33	1561	33	12		57	One or more data cells have counts between 1-9 and have been suppressed in accordance with NCHS confidentiality standards.
2021-03-31	2020-01-01	2021-03-27	By Total			Missouri	Male	35-44 years	67	1771	61	28		101	One or more data cells have counts between 1-9 and have been suppressed in accordance with NCHS confidentiality standards.
2021-03-31	2020-01-01	2021-03-27	By Total			Missouri	Male	40-49 years	109	2111	96	41		171	One or more data cells have counts between 1-9 and have been suppressed in accordance with NCHS confidentiality standards.
2021-03-31	2020-01-01	2021-03-27	By Total			Missouri	Male	45-54 years	203	2935	187	95	10	305
2021-03-31	2020-01-01	2021-03-27	By Total			Missouri	Male	50-64 years	774	9227	759	378	30	1183
2021-03-31	2020-01-01	2021-03-27	By Total			Missouri	Male	55-64 years	636	7454	627	307	26	980
2021-03-31	2020-01-01	2021-03-27	By Total			Missouri	Male	65-74 years	1254	10845	1130	614	21	1790
2021-03-31	2020-01-01	2021-03-27	By Total			Missouri	Male	75-84 years	1708	11945	1475	849	24	2356
2021-03-31	2020-01-01	2021-03-27	By Total			Missouri	Male	85 years and over	1521	10268	1228	644	18	2122
2021-03-31	2020-01-01	2021-03-27	By Total			Missouri	Female	All Ages	4945	43876	3913	2004	107	6959
2021-03-31	2020-01-01	2021-03-27	By Total			Missouri	Female	Under 1 year		242		0	0		One or more data cells have counts between 1-9 and have been suppressed in accordance with NCHS confidentiality standards.
2021-03-31	2020-01-01	2021-03-27	By Total			Missouri	Female	0-17 years		399	10	0		15	One or more data cells have counts between 1-9 and have been suppressed in accordance with NCHS confidentiality standards.
2021-03-31	2020-01-01	2021-03-27	By Total			Missouri	Female	1-4 years	0	50		0	0		One or more data cells have counts between 1-9 and have been suppressed in accordance with NCHS confidentiality standards.
2021-03-31	2020-01-01	2021-03-27	By Total			Missouri	Female	5-14 years	0	61		0			One or more data cells have counts between 1-9 and have been suppressed in accordance with NCHS confidentiality standards.
2021-03-31	2020-01-01	2021-03-27	By Total			Missouri	Female	15-24 years		290				13	One or more data cells have counts between 1-9 and have been suppressed in accordance with NCHS confidentiality standards.
2021-03-31	2020-01-01	2021-03-27	By Total			Missouri	Female	18-29 years	10	510				17	One or more data cells have counts between 1-9 and have been suppressed in accordance with NCHS confidentiality standards.
2021-03-31	2020-01-01	2021-03-27	By Total			Missouri	Female	25-34 years	14	563	10			18	One or more data cells have counts between 1-9 and have been suppressed in accordance with NCHS confidentiality standards.
2021-03-31	2020-01-01	2021-03-27	By Total			Missouri	Female	30-39 years	21	739	21			38	One or more data cells have counts between 1-9 and have been suppressed in accordance with NCHS confidentiality standards.
2021-03-31	2020-01-01	2021-03-27	By Total			Missouri	Female	35-44 years	43	962	47	12		83	One or more data cells have counts between 1-9 and have been suppressed in accordance with NCHS confidentiality standards.
2021-03-31	2020-01-01	2021-03-27	By Total			Missouri	Female	40-49 years	79	1242	80	29		133	One or more data cells have counts between 1-9 and have been suppressed in accordance with NCHS confidentiality standards.
2021-03-31	2020-01-01	2021-03-27	By Total			Missouri	Female	45-54 years	95	1797	117	44		174	One or more data cells have counts between 1-9 and have been suppressed in accordance with NCHS confidentiality standards.
2021-03-31	2020-01-01	2021-03-27	By Total			Missouri	Female	50-64 years	458	5860	466	231	17	710
2021-03-31	2020-01-01	2021-03-27	By Total			Missouri	Female	55-64 years	411	4785	396	207	12	612
2021-03-31	2020-01-01	2021-03-27	By Total			Missouri	Female	65-74 years	924	8088	807	433	21	1318
2021-03-31	2020-01-01	2021-03-27	By Total			Missouri	Female	75-84 years	1289	10946	1112	586	32	1847
2021-03-31	2020-01-01	2021-03-27	By Total			Missouri	Female	85 years and over	2162	16092	1409	714	25	2881
2021-03-31	2020-01-01	2021-03-27	By Total			Montana	All Sexes	All Ages	1545	14228	1271	723	37	2130
2021-03-31	2020-01-01	2021-03-27	By Total			Montana	All Sexes	Under 1 year	0	60		0	0		One or more data cells have counts between 1-9 and have been suppressed in accordance with NCHS confidentiality standards.
2021-03-31	2020-01-01	2021-03-27	By Total			Montana	All Sexes	0-17 years	0	145		0	0		One or more data cells have counts between 1-9 and have been suppressed in accordance with NCHS confidentiality standards.
2021-03-31	2020-01-01	2021-03-27	By Total			Montana	All Sexes	1-4 years	0	15	0	0	0	0
2021-03-31	2020-01-01	2021-03-27	By Total			Montana	All Sexes	5-14 years	0	31	0	0	0	0
2021-03-31	2020-01-01	2021-03-27	By Total			Montana	All Sexes	15-24 years	0	175		0	0		One or more data cells have counts between 1-9 and have been suppressed in accordance with NCHS confidentiality standards.
2021-03-31	2020-01-01	2021-03-27	By Total			Montana	All Sexes	18-29 years		258		0	0		One or more data cells have counts between 1-9 and have been suppressed in accordance with NCHS confidentiality standards.
2021-03-31	2020-01-01	2021-03-27	By Total			Montana	All Sexes	25-34 years		280			0	11	One or more data cells have counts between 1-9 and have been suppressed in accordance with NCHS confidentiality standards.
2021-03-31	2020-01-01	2021-03-27	By Total			Montana	All Sexes	30-39 years	19	344	19	11		29	One or more data cells have counts between 1-9 and have been suppressed in accordance with NCHS confidentiality standards.
2021-03-31	2020-01-01	2021-03-27	By Total			Montana	All Sexes	35-44 years	26	388	26	15		39	One or more data cells have counts between 1-9 and have been suppressed in accordance with NCHS confidentiality standards.
2021-03-31	2020-01-01	2021-03-27	By Total			Montana	All Sexes	40-49 years	32	478	27	16		44	One or more data cells have counts between 1-9 and have been suppressed in accordance with NCHS confidentiality standards.
2021-03-31	2020-01-01	2021-03-27	By Total			Montana	All Sexes	45-54 years	55	699	41	24		73	One or more data cells have counts between 1-9 and have been suppressed in accordance with NCHS confidentiality standards.
2021-03-31	2020-01-01	2021-03-27	By Total			Montana	All Sexes	50-64 years	203	2144	170	109		271	One or more data cells have counts between 1-9 and have been suppressed in accordance with NCHS confidentiality standards.
2021-03-31	2020-01-01	2021-03-27	By Total			Montana	All Sexes	55-64 years	167	1721	143	94		223	One or more data cells have counts between 1-9 and have been suppressed in accordance with NCHS confidentiality standards.
2021-03-31	2020-01-01	2021-03-27	By Total			Montana	All Sexes	65-74 years	335	2915	308	176		475	One or more data cells have counts between 1-9 and have been suppressed in accordance with NCHS confidentiality standards.
2021-03-31	2020-01-01	2021-03-27	By Total			Montana	All Sexes	75-84 years	453	3611	381	231		609	One or more data cells have counts between 1-9 and have been suppressed in accordance with NCHS confidentiality standards.
2021-03-31	2020-01-01	2021-03-27	By Total			Montana	All Sexes	85 years and over	502	4333	363	180	13	698
2021-03-31	2020-01-01	2021-03-27	By Total			Montana	Male	All Ages	863	7826	767	433	19	1216
2021-03-31	2020-01-01	2021-03-27	By Total			Montana	Male	Under 1 year	0	29	0	0	0	0
2021-03-31	2020-01-01	2021-03-27	By Total			Montana	Male	0-17 years	0	78	0	0	0	0
2021-03-31	2020-01-01	2021-03-27	By Total			Montana	Male	1-4 years	0		0	0	0	0	One or more data cells have counts between 1-9 and have been suppressed in accordance with NCHS confidentiality standards.
2021-03-31	2020-01-01	2021-03-27	By Total			Montana	Male	5-14 years	0	17	0	0	0	0
2021-03-31	2020-01-01	2021-03-27	By Total			Montana	Male	15-24 years	0	128	0	0	0	0
2021-03-31	2020-01-01	2021-03-27	By Total			Montana	Male	18-29 years		193	0	0	0		One or more data cells have counts between 1-9 and have been suppressed in accordance with NCHS confidentiality standards.
2021-03-31	2020-01-01	2021-03-27	By Total			Montana	Male	25-34 years		190			0		One or more data cells have counts between 1-9 and have been suppressed in accordance with NCHS confidentiality standards.
2021-03-31	2020-01-01	2021-03-27	By Total			Montana	Male	30-39 years	10	221	14			18	One or more data cells have counts between 1-9 and have been suppressed in accordance with NCHS confidentiality standards.
2021-03-31	2020-01-01	2021-03-27	By Total			Montana	Male	35-44 years	13	255	17			25	One or more data cells have counts between 1-9 and have been suppressed in accordance with NCHS confidentiality standards.
2021-03-31	2020-01-01	2021-03-27	By Total			Montana	Male	40-49 years	18	325	17			28	One or more data cells have counts between 1-9 and have been suppressed in accordance with NCHS confidentiality standards.
2021-03-31	2020-01-01	2021-03-27	By Total			Montana	Male	45-54 years	38	454	29	17		51	One or more data cells have counts between 1-9 and have been suppressed in accordance with NCHS confidentiality standards.
2021-03-31	2020-01-01	2021-03-27	By Total			Montana	Male	50-64 years	124	1326	109	67		170	One or more data cells have counts between 1-9 and have been suppressed in accordance with NCHS confidentiality standards.
2021-03-31	2020-01-01	2021-03-27	By Total			Montana	Male	55-64 years	99	1063	90	57		136	One or more data cells have counts between 1-9 and have been suppressed in accordance with NCHS confidentiality standards.
2021-03-31	2020-01-01	2021-03-27	By Total			Montana	Male	65-74 years	207	1762	183	105		287	One or more data cells have counts between 1-9 and have been suppressed in accordance with NCHS confidentiality standards.
2021-03-31	2020-01-01	2021-03-27	By Total			Montana	Male	75-84 years	276	2050	242	149		374	One or more data cells have counts between 1-9 and have been suppressed in accordance with NCHS confidentiality standards.
2021-03-31	2020-01-01	2021-03-27	By Total			Montana	Male	85 years and over	227	1871	202	96		338	One or more data cells have counts between 1-9 and have been suppressed in accordance with NCHS confidentiality standards.
2021-03-31	2020-01-01	2021-03-27	By Total			Montana	Female	All Ages	682	6402	504	290	18	914
2021-03-31	2020-01-01	2021-03-27	By Total			Montana	Female	Under 1 year	0	31		0	0		One or more data cells have counts between 1-9 and have been suppressed in accordance with NCHS confidentiality standards.
2021-03-31	2020-01-01	2021-03-27	By Total			Montana	Female	0-17 years	0	67		0	0		One or more data cells have counts between 1-9 and have been suppressed in accordance with NCHS confidentiality standards.
2021-03-31	2020-01-01	2021-03-27	By Total			Montana	Female	1-4 years	0		0	0	0	0	One or more data cells have counts between 1-9 and have been suppressed in accordance with NCHS confidentiality standards.
2021-03-31	2020-01-01	2021-03-27	By Total			Montana	Female	5-14 years	0	14	0	0	0	0
2021-03-31	2020-01-01	2021-03-27	By Total			Montana	Female	15-24 years	0	47		0	0		One or more data cells have counts between 1-9 and have been suppressed in accordance with NCHS confidentiality standards.
2021-03-31	2020-01-01	2021-03-27	By Total			Montana	Female	18-29 years	0	65		0	0		One or more data cells have counts between 1-9 and have been suppressed in accordance with NCHS confidentiality standards.
2021-03-31	2020-01-01	2021-03-27	By Total			Montana	Female	25-34 years		90			0		One or more data cells have counts between 1-9 and have been suppressed in accordance with NCHS confidentiality standards.
2021-03-31	2020-01-01	2021-03-27	By Total			Montana	Female	30-39 years		123			0	11	One or more data cells have counts between 1-9 and have been suppressed in accordance with NCHS confidentiality standards.
2021-03-31	2020-01-01	2021-03-27	By Total			Montana	Female	35-44 years	13	133			0	14	One or more data cells have counts between 1-9 and have been suppressed in accordance with NCHS confidentiality standards.
2021-03-31	2020-01-01	2021-03-27	By Total			Montana	Female	40-49 years	14	153	10		0	16	One or more data cells have counts between 1-9 and have been suppressed in accordance with NCHS confidentiality standards.
2021-03-31	2020-01-01	2021-03-27	By Total			Montana	Female	45-54 years	17	245	12		0	22	One or more data cells have counts between 1-9 and have been suppressed in accordance with NCHS confidentiality standards.
2021-03-31	2020-01-01	2021-03-27	By Total			Montana	Female	50-64 years	79	818	61	42		101	One or more data cells have counts between 1-9 and have been suppressed in accordance with NCHS confidentiality standards.
2021-03-31	2020-01-01	2021-03-27	By Total			Montana	Female	55-64 years	68	658	53	37		87	One or more data cells have counts between 1-9 and have been suppressed in accordance with NCHS confidentiality standards.
2021-03-31	2020-01-01	2021-03-27	By Total			Montana	Female	65-74 years	128	1153	125	71		188	One or more data cells have counts between 1-9 and have been suppressed in accordance with NCHS confidentiality standards.
2021-03-31	2020-01-01	2021-03-27	By Total			Montana	Female	75-84 years	177	1561	139	82		235	One or more data cells have counts between 1-9 and have been suppressed in accordance with NCHS confidentiality standards.
2021-03-31	2020-01-01	2021-03-27	By Total			Montana	Female	85 years and over	275	2462	161	84		360	One or more data cells have counts between 1-9 and have been suppressed in accordance with NCHS confidentiality standards.
2021-03-31	2020-01-01	2021-03-27	By Total			Nebraska	All Sexes	All Ages	2746	23442	2367	1136	54	4030
2021-03-31	2020-01-01	2021-03-27	By Total			Nebraska	All Sexes	Under 1 year	0	168		0			One or more data cells have counts between 1-9 and have been suppressed in accordance with NCHS confidentiality standards.
2021-03-31	2020-01-01	2021-03-27	By Total			Nebraska	All Sexes	0-17 years		301		0		10	One or more data cells have counts between 1-9 and have been suppressed in accordance with NCHS confidentiality standards.
2021-03-31	2020-01-01	2021-03-27	By Total			Nebraska	All Sexes	1-4 years	0	29	0	0			One or more data cells have counts between 1-9 and have been suppressed in accordance with NCHS confidentiality standards.
2021-03-31	2020-01-01	2021-03-27	By Total			Nebraska	All Sexes	5-14 years		56		0			One or more data cells have counts between 1-9 and have been suppressed in accordance with NCHS confidentiality standards.
2021-03-31	2020-01-01	2021-03-27	By Total			Nebraska	All Sexes	15-24 years		234		0		13	One or more data cells have counts between 1-9 and have been suppressed in accordance with NCHS confidentiality standards.
2021-03-31	2020-01-01	2021-03-27	By Total			Nebraska	All Sexes	18-29 years	12	334	16			24	One or more data cells have counts between 1-9 and have been suppressed in accordance with NCHS confidentiality standards.
2021-03-31	2020-01-01	2021-03-27	By Total			Nebraska	All Sexes	25-34 years	17	349	21			32	One or more data cells have counts between 1-9 and have been suppressed in accordance with NCHS confidentiality standards.
2021-03-31	2020-01-01	2021-03-27	By Total			Nebraska	All Sexes	30-39 years	24	483	23			41	One or more data cells have counts between 1-9 and have been suppressed in accordance with NCHS confidentiality standards.
2021-03-31	2020-01-01	2021-03-27	By Total			Nebraska	All Sexes	35-44 years	26	554	22	10	0	38
2021-03-31	2020-01-01	2021-03-27	By Total			Nebraska	All Sexes	40-49 years	45	709	37	16		67	One or more data cells have counts between 1-9 and have been suppressed in accordance with NCHS confidentiality standards.
2021-03-31	2020-01-01	2021-03-27	By Total			Nebraska	All Sexes	45-54 years	102	1079	95	46		153	One or more data cells have counts between 1-9 and have been suppressed in accordance with NCHS confidentiality standards.
2021-03-31	2020-01-01	2021-03-27	By Total			Nebraska	All Sexes	50-64 years	334	3319	316	154	14	510
2021-03-31	2020-01-01	2021-03-27	By Total			Nebraska	All Sexes	55-64 years	266	2677	248	119	13	408
2021-03-31	2020-01-01	2021-03-27	By Total			Nebraska	All Sexes	65-74 years	528	4475	447	224	11	761
2021-03-31	2020-01-01	2021-03-27	By Total			Nebraska	All Sexes	75-84 years	791	5726	674	366		1105	One or more data cells have counts between 1-9 and have been suppressed in accordance with NCHS confidentiality standards.
2021-03-31	2020-01-01	2021-03-27	By Total			Nebraska	All Sexes	85 years and over	1011	8095	850	364	15	1512
2021-03-31	2020-01-01	2021-03-27	By Total			Nebraska	Male	All Ages	1557	12098	1322	696	23	2205
2021-03-31	2020-01-01	2021-03-27	By Total			Nebraska	Male	Under 1 year	0	105	0	0			One or more data cells have counts between 1-9 and have been suppressed in accordance with NCHS confidentiality standards.
2021-03-31	2020-01-01	2021-03-27	By Total			Nebraska	Male	0-17 years		190		0			One or more data cells have counts between 1-9 and have been suppressed in accordance with NCHS confidentiality standards.
2021-03-31	2020-01-01	2021-03-27	By Total			Nebraska	Male	1-4 years	0	14	0	0	0	0
2021-03-31	2020-01-01	2021-03-27	By Total			Nebraska	Male	5-14 years		36	0	0			One or more data cells have counts between 1-9 and have been suppressed in accordance with NCHS confidentiality standards.
2021-03-31	2020-01-01	2021-03-27	By Total			Nebraska	Male	15-24 years		170		0	0		One or more data cells have counts between 1-9 and have been suppressed in accordance with NCHS confidentiality standards.
2021-03-31	2020-01-01	2021-03-27	By Total			Nebraska	Male	18-29 years		247	10		0	14	One or more data cells have counts between 1-9 and have been suppressed in accordance with NCHS confidentiality standards.
2021-03-31	2020-01-01	2021-03-27	By Total			Nebraska	Male	25-34 years	13	254	13			22	One or more data cells have counts between 1-9 and have been suppressed in accordance with NCHS confidentiality standards.
2021-03-31	2020-01-01	2021-03-27	By Total			Nebraska	Male	30-39 years	18	329	16			29	One or more data cells have counts between 1-9 and have been suppressed in accordance with NCHS confidentiality standards.
2021-03-31	2020-01-01	2021-03-27	By Total			Nebraska	Male	35-44 years	16	368	13		0	23	One or more data cells have counts between 1-9 and have been suppressed in accordance with NCHS confidentiality standards.
2021-03-31	2020-01-01	2021-03-27	By Total			Nebraska	Male	40-49 years	25	440	16			33	One or more data cells have counts between 1-9 and have been suppressed in accordance with NCHS confidentiality standards.
2021-03-31	2020-01-01	2021-03-27	By Total			Nebraska	Male	45-54 years	68	669	53	29		93	One or more data cells have counts between 1-9 and have been suppressed in accordance with NCHS confidentiality standards.
2021-03-31	2020-01-01	2021-03-27	By Total			Nebraska	Male	50-64 years	218	2037	200	100		326	One or more data cells have counts between 1-9 and have been suppressed in accordance with NCHS confidentiality standards.
2021-03-31	2020-01-01	2021-03-27	By Total			Nebraska	Male	55-64 years	170	1627	159	78		259	One or more data cells have counts between 1-9 and have been suppressed in accordance with NCHS confidentiality standards.
2021-03-31	2020-01-01	2021-03-27	By Total			Nebraska	Male	65-74 years	352	2626	278	150		485	One or more data cells have counts between 1-9 and have been suppressed in accordance with NCHS confidentiality standards.
2021-03-31	2020-01-01	2021-03-27	By Total			Nebraska	Male	75-84 years	481	3043	386	235		634	One or more data cells have counts between 1-9 and have been suppressed in accordance with NCHS confidentiality standards.
2021-03-31	2020-01-01	2021-03-27	By Total			Nebraska	Male	85 years and over	455	3186	414	193		679	One or more data cells have counts between 1-9 and have been suppressed in accordance with NCHS confidentiality standards.
2021-03-31	2020-01-01	2021-03-27	By Total			Nebraska	Female	All Ages	1189	11344	1045	440	31	1825
2021-03-31	2020-01-01	2021-03-27	By Total			Nebraska	Female	Under 1 year	0	63		0	0		One or more data cells have counts between 1-9 and have been suppressed in accordance with NCHS confidentiality standards.
2021-03-31	2020-01-01	2021-03-27	By Total			Nebraska	Female	0-17 years	0	111		0			One or more data cells have counts between 1-9 and have been suppressed in accordance with NCHS confidentiality standards.
2021-03-31	2020-01-01	2021-03-27	By Total			Nebraska	Female	1-4 years	0	15	0	0			One or more data cells have counts between 1-9 and have been suppressed in accordance with NCHS confidentiality standards.
2021-03-31	2020-01-01	2021-03-27	By Total			Nebraska	Female	5-14 years	0	20		0			One or more data cells have counts between 1-9 and have been suppressed in accordance with NCHS confidentiality standards.
2021-03-31	2020-01-01	2021-03-27	By Total			Nebraska	Female	15-24 years		64		0			One or more data cells have counts between 1-9 and have been suppressed in accordance with NCHS confidentiality standards.
2021-03-31	2020-01-01	2021-03-27	By Total			Nebraska	Female	18-29 years		87				10	One or more data cells have counts between 1-9 and have been suppressed in accordance with NCHS confidentiality standards.
2021-03-31	2020-01-01	2021-03-27	By Total			Nebraska	Female	25-34 years		95			0	10	One or more data cells have counts between 1-9 and have been suppressed in accordance with NCHS confidentiality standards.
2021-03-31	2020-01-01	2021-03-27	By Total			Nebraska	Female	30-39 years		154			0	12	One or more data cells have counts between 1-9 and have been suppressed in accordance with NCHS confidentiality standards.
2021-03-31	2020-01-01	2021-03-27	By Total			Nebraska	Female	35-44 years	10	186			0	15	One or more data cells have counts between 1-9 and have been suppressed in accordance with NCHS confidentiality standards.
2021-03-31	2020-01-01	2021-03-27	By Total			Nebraska	Female	40-49 years	20	269	21		0	34	One or more data cells have counts between 1-9 and have been suppressed in accordance with NCHS confidentiality standards.
2021-03-31	2020-01-01	2021-03-27	By Total			Nebraska	Female	45-54 years	34	410	42	17		60	One or more data cells have counts between 1-9 and have been suppressed in accordance with NCHS confidentiality standards.
2021-03-31	2020-01-01	2021-03-27	By Total			Nebraska	Female	50-64 years	116	1282	116	54		184	One or more data cells have counts between 1-9 and have been suppressed in accordance with NCHS confidentiality standards.
2021-03-31	2020-01-01	2021-03-27	By Total			Nebraska	Female	55-64 years	96	1050	89	41		149	One or more data cells have counts between 1-9 and have been suppressed in accordance with NCHS confidentiality standards.
2021-03-31	2020-01-01	2021-03-27	By Total			Nebraska	Female	65-74 years	176	1849	169	74		276	One or more data cells have counts between 1-9 and have been suppressed in accordance with NCHS confidentiality standards.
2021-03-31	2020-01-01	2021-03-27	By Total			Nebraska	Female	75-84 years	310	2683	288	131		471	One or more data cells have counts between 1-9 and have been suppressed in accordance with NCHS confidentiality standards.
2021-03-31	2020-01-01	2021-03-27	By Total			Nebraska	Female	85 years and over	556	4909	436	171	12	833
2021-03-31	2020-01-01	2021-03-27	By Total			Nevada	All Sexes	All Ages	5322	38830	6074	4156	62	7300
2021-03-31	2020-01-01	2021-03-27	By Total			Nevada	All Sexes	Under 1 year		184		0	0		One or more data cells have counts between 1-9 and have been suppressed in accordance with NCHS confidentiality standards.
2021-03-31	2020-01-01	2021-03-27	By Total			Nevada	All Sexes	0-17 years		361		0	0		One or more data cells have counts between 1-9 and have been suppressed in accordance with NCHS confidentiality standards.
2021-03-31	2020-01-01	2021-03-27	By Total			Nevada	All Sexes	1-4 years	0	37		0	0		One or more data cells have counts between 1-9 and have been suppressed in accordance with NCHS confidentiality standards.
2021-03-31	2020-01-01	2021-03-27	By Total			Nevada	All Sexes	5-14 years		64		0	0		One or more data cells have counts between 1-9 and have been suppressed in accordance with NCHS confidentiality standards.
2021-03-31	2020-01-01	2021-03-27	By Total			Nevada	All Sexes	15-24 years	11	461			0	17	One or more data cells have counts between 1-9 and have been suppressed in accordance with NCHS confidentiality standards.
2021-03-31	2020-01-01	2021-03-27	By Total			Nevada	All Sexes	18-29 years	32	775	32	18	0	46
2021-03-31	2020-01-01	2021-03-27	By Total			Nevada	All Sexes	25-34 years	48	891	60	34		76	One or more data cells have counts between 1-9 and have been suppressed in accordance with NCHS confidentiality standards.
2021-03-31	2020-01-01	2021-03-27	By Total			Nevada	All Sexes	30-39 years	73	1086	88	52		113	One or more data cells have counts between 1-9 and have been suppressed in accordance with NCHS confidentiality standards.
2021-03-31	2020-01-01	2021-03-27	By Total			Nevada	All Sexes	35-44 years	127	1334	132	88		174	One or more data cells have counts between 1-9 and have been suppressed in accordance with NCHS confidentiality standards.
2021-03-31	2020-01-01	2021-03-27	By Total			Nevada	All Sexes	40-49 years	232	1818	243	174		304	One or more data cells have counts between 1-9 and have been suppressed in accordance with NCHS confidentiality standards.
2021-03-31	2020-01-01	2021-03-27	By Total			Nevada	All Sexes	45-54 years	372	2587	421	293		507	One or more data cells have counts between 1-9 and have been suppressed in accordance with NCHS confidentiality standards.
2021-03-31	2020-01-01	2021-03-27	By Total			Nevada	All Sexes	50-64 years	1002	6982	1154	782	19	1393
2021-03-31	2020-01-01	2021-03-27	By Total			Nevada	All Sexes	55-64 years	783	5464	896	608	14	1085
2021-03-31	2020-01-01	2021-03-27	By Total			Nevada	All Sexes	65-74 years	1378	8954	1648	1105	17	1937
2021-03-31	2020-01-01	2021-03-27	By Total			Nevada	All Sexes	75-84 years	1573	10206	1777	1237	14	2126
2021-03-31	2020-01-01	2021-03-27	By Total			Nevada	All Sexes	85 years and over	1028	8648	1127	788		1372	One or more data cells have counts between 1-9 and have been suppressed in accordance with NCHS confidentiality standards.
2021-03-31	2020-01-01	2021-03-27	By Total			Nevada	Male	All Ages	3332	21955	3702	2626	36	4443
2021-03-31	2020-01-01	2021-03-27	By Total			Nevada	Male	Under 1 year	0	104		0	0		One or more data cells have counts between 1-9 and have been suppressed in accordance with NCHS confidentiality standards.
2021-03-31	2020-01-01	2021-03-27	By Total			Nevada	Male	0-17 years		223		0	0		One or more data cells have counts between 1-9 and have been suppressed in accordance with NCHS confidentiality standards.
2021-03-31	2020-01-01	2021-03-27	By Total			Nevada	Male	1-4 years	0	23		0	0		One or more data cells have counts between 1-9 and have been suppressed in accordance with NCHS confidentiality standards.
2021-03-31	2020-01-01	2021-03-27	By Total			Nevada	Male	5-14 years		44		0	0		One or more data cells have counts between 1-9 and have been suppressed in accordance with NCHS confidentiality standards.
2021-03-31	2020-01-01	2021-03-27	By Total			Nevada	Male	15-24 years		338			0	12	One or more data cells have counts between 1-9 and have been suppressed in accordance with NCHS confidentiality standards.
2021-03-31	2020-01-01	2021-03-27	By Total			Nevada	Male	18-29 years	16	557	21	11	0	26
2021-03-31	2020-01-01	2021-03-27	By Total			Nevada	Male	25-34 years	25	623	36	20	0	41
2021-03-31	2020-01-01	2021-03-27	By Total			Nevada	Male	30-39 years	51	727	57	38		71	One or more data cells have counts between 1-9 and have been suppressed in accordance with NCHS confidentiality standards.
2021-03-31	2020-01-01	2021-03-27	By Total			Nevada	Male	35-44 years	94	873	91	67		119	One or more data cells have counts between 1-9 and have been suppressed in accordance with NCHS confidentiality standards.
2021-03-31	2020-01-01	2021-03-27	By Total			Nevada	Male	40-49 years	165	1172	161	125	0	201
2021-03-31	2020-01-01	2021-03-27	By Total			Nevada	Male	45-54 years	269	1668	279	213		337	One or more data cells have counts between 1-9 and have been suppressed in accordance with NCHS confidentiality standards.
2021-03-31	2020-01-01	2021-03-27	By Total			Nevada	Male	50-64 years	685	4420	744	534	12	907
2021-03-31	2020-01-01	2021-03-27	By Total			Nevada	Male	55-64 years	522	3426	571	405	10	698
2021-03-31	2020-01-01	2021-03-27	By Total			Nevada	Male	65-74 years	903	5399	1038	716	12	1236
2021-03-31	2020-01-01	2021-03-27	By Total			Nevada	Male	75-84 years	963	5638	1065	764		1273	One or more data cells have counts between 1-9 and have been suppressed in accordance with NCHS confidentiality standards.
2021-03-31	2020-01-01	2021-03-27	By Total			Nevada	Male	85 years and over	547	3819	611	438		722	One or more data cells have counts between 1-9 and have been suppressed in accordance with NCHS confidentiality standards.
2021-03-31	2020-01-01	2021-03-27	By Total			Nevada	Female	All Ages	1990	16875	2372	1530	26	2857
2021-03-31	2020-01-01	2021-03-27	By Total			Nevada	Female	Under 1 year		80	0	0	0		One or more data cells have counts between 1-9 and have been suppressed in accordance with NCHS confidentiality standards.
2021-03-31	2020-01-01	2021-03-27	By Total			Nevada	Female	0-17 years		138	0	0	0		One or more data cells have counts between 1-9 and have been suppressed in accordance with NCHS confidentiality standards.
2021-03-31	2020-01-01	2021-03-27	By Total			Nevada	Female	1-4 years	0	14	0	0	0	0
2021-03-31	2020-01-01	2021-03-27	By Total			Nevada	Female	5-14 years	0	20	0	0	0	0
2021-03-31	2020-01-01	2021-03-27	By Total			Nevada	Female	15-24 years		123		0	0		One or more data cells have counts between 1-9 and have been suppressed in accordance with NCHS confidentiality standards.
2021-03-31	2020-01-01	2021-03-27	By Total			Nevada	Female	18-29 years	16	218	11		0	20	One or more data cells have counts between 1-9 and have been suppressed in accordance with NCHS confidentiality standards.
2021-03-31	2020-01-01	2021-03-27	By Total			Nevada	Female	25-34 years	23	268	24	14		35	One or more data cells have counts between 1-9 and have been suppressed in accordance with NCHS confidentiality standards.
2021-03-31	2020-01-01	2021-03-27	By Total			Nevada	Female	30-39 years	22	359	31	14		42	One or more data cells have counts between 1-9 and have been suppressed in accordance with NCHS confidentiality standards.
2021-03-31	2020-01-01	2021-03-27	By Total			Nevada	Female	35-44 years	33	461	41	21		55	One or more data cells have counts between 1-9 and have been suppressed in accordance with NCHS confidentiality standards.
2021-03-31	2020-01-01	2021-03-27	By Total			Nevada	Female	40-49 years	67	646	82	49		103	One or more data cells have counts between 1-9 and have been suppressed in accordance with NCHS confidentiality standards.
2021-03-31	2020-01-01	2021-03-27	By Total			Nevada	Female	45-54 years	103	919	142	80		170	One or more data cells have counts between 1-9 and have been suppressed in accordance with NCHS confidentiality standards.
2021-03-31	2020-01-01	2021-03-27	By Total			Nevada	Female	50-64 years	317	2562	410	248		486	One or more data cells have counts between 1-9 and have been suppressed in accordance with NCHS confidentiality standards.
2021-03-31	2020-01-01	2021-03-27	By Total			Nevada	Female	55-64 years	261	2038	325	203		387	One or more data cells have counts between 1-9 and have been suppressed in accordance with NCHS confidentiality standards.
2021-03-31	2020-01-01	2021-03-27	By Total			Nevada	Female	65-74 years	475	3555	610	389		701	One or more data cells have counts between 1-9 and have been suppressed in accordance with NCHS confidentiality standards.
2021-03-31	2020-01-01	2021-03-27	By Total			Nevada	Female	75-84 years	610	4568	712	473		853	One or more data cells have counts between 1-9 and have been suppressed in accordance with NCHS confidentiality standards.
2021-03-31	2020-01-01	2021-03-27	By Total			Nevada	Female	85 years and over	481	4829	516	350		650	One or more data cells have counts between 1-9 and have been suppressed in accordance with NCHS confidentiality standards.
2021-03-31	2020-01-01	2021-03-27	By Total			New Hampshire	All Sexes	All Ages	1245	16633	1080	353	37	2006
2021-03-31	2020-01-01	2021-03-27	By Total			New Hampshire	All Sexes	Under 1 year	0	57	0	0			One or more data cells have counts between 1-9 and have been suppressed in accordance with NCHS confidentiality standards.
2021-03-31	2020-01-01	2021-03-27	By Total			New Hampshire	All Sexes	0-17 years	0	101		0			One or more data cells have counts between 1-9 and have been suppressed in accordance with NCHS confidentiality standards.
2021-03-31	2020-01-01	2021-03-27	By Total			New Hampshire	All Sexes	1-4 years	0	11	0	0	0	0
2021-03-31	2020-01-01	2021-03-27	By Total			New Hampshire	All Sexes	5-14 years	0	18		0	0		One or more data cells have counts between 1-9 and have been suppressed in accordance with NCHS confidentiality standards.
2021-03-31	2020-01-01	2021-03-27	By Total			New Hampshire	All Sexes	15-24 years		116		0	0		One or more data cells have counts between 1-9 and have been suppressed in accordance with NCHS confidentiality standards.
2021-03-31	2020-01-01	2021-03-27	By Total			New Hampshire	All Sexes	18-29 years		230	0	0	0		One or more data cells have counts between 1-9 and have been suppressed in accordance with NCHS confidentiality standards.
2021-03-31	2020-01-01	2021-03-27	By Total			New Hampshire	All Sexes	25-34 years		300					One or more data cells have counts between 1-9 and have been suppressed in accordance with NCHS confidentiality standards.
2021-03-31	2020-01-01	2021-03-27	By Total			New Hampshire	All Sexes	30-39 years		370					One or more data cells have counts between 1-9 and have been suppressed in accordance with NCHS confidentiality standards.
2021-03-31	2020-01-01	2021-03-27	By Total			New Hampshire	All Sexes	35-44 years		382	11		0	12	One or more data cells have counts between 1-9 and have been suppressed in accordance with NCHS confidentiality standards.
2021-03-31	2020-01-01	2021-03-27	By Total			New Hampshire	All Sexes	40-49 years		493	15		0	19	One or more data cells have counts between 1-9 and have been suppressed in accordance with NCHS confidentiality standards.
2021-03-31	2020-01-01	2021-03-27	By Total			New Hampshire	All Sexes	45-54 years	18	755	23			36	One or more data cells have counts between 1-9 and have been suppressed in accordance with NCHS confidentiality standards.
2021-03-31	2020-01-01	2021-03-27	By Total			New Hampshire	All Sexes	50-64 years	65	2304	106	21		154	One or more data cells have counts between 1-9 and have been suppressed in accordance with NCHS confidentiality standards.
2021-03-31	2020-01-01	2021-03-27	By Total			New Hampshire	All Sexes	55-64 years	53	1859	91	18		129	One or more data cells have counts between 1-9 and have been suppressed in accordance with NCHS confidentiality standards.
2021-03-31	2020-01-01	2021-03-27	By Total			New Hampshire	All Sexes	65-74 years	198	3186	232	79	11	362
2021-03-31	2020-01-01	2021-03-27	By Total			New Hampshire	All Sexes	75-84 years	375	4129	336	117		602	One or more data cells have counts between 1-9 and have been suppressed in accordance with NCHS confidentiality standards.
2021-03-31	2020-01-01	2021-03-27	By Total			New Hampshire	All Sexes	85 years and over	595	5820	384	131	10	857
2021-03-31	2020-01-01	2021-03-27	By Total			New Hampshire	Male	All Ages	628	8578	602	210	16	1033
2021-03-31	2020-01-01	2021-03-27	By Total			New Hampshire	Male	Under 1 year	0	31	0	0	0	0
2021-03-31	2020-01-01	2021-03-27	By Total			New Hampshire	Male	0-17 years	0	64		0	0		One or more data cells have counts between 1-9 and have been suppressed in accordance with NCHS confidentiality standards.
2021-03-31	2020-01-01	2021-03-27	By Total			New Hampshire	Male	1-4 years	0		0	0	0	0	One or more data cells have counts between 1-9 and have been suppressed in accordance with NCHS confidentiality standards.
2021-03-31	2020-01-01	2021-03-27	By Total			New Hampshire	Male	5-14 years	0	11		0	0		One or more data cells have counts between 1-9 and have been suppressed in accordance with NCHS confidentiality standards.
2021-03-31	2020-01-01	2021-03-27	By Total			New Hampshire	Male	15-24 years		84		0	0		One or more data cells have counts between 1-9 and have been suppressed in accordance with NCHS confidentiality standards.
2021-03-31	2020-01-01	2021-03-27	By Total			New Hampshire	Male	18-29 years		157	0	0	0		One or more data cells have counts between 1-9 and have been suppressed in accordance with NCHS confidentiality standards.
2021-03-31	2020-01-01	2021-03-27	By Total			New Hampshire	Male	25-34 years		204					One or more data cells have counts between 1-9 and have been suppressed in accordance with NCHS confidentiality standards.
2021-03-31	2020-01-01	2021-03-27	By Total			New Hampshire	Male	30-39 years		257					One or more data cells have counts between 1-9 and have been suppressed in accordance with NCHS confidentiality standards.
2021-03-31	2020-01-01	2021-03-27	By Total			New Hampshire	Male	35-44 years		259			0	10	One or more data cells have counts between 1-9 and have been suppressed in accordance with NCHS confidentiality standards.
2021-03-31	2020-01-01	2021-03-27	By Total			New Hampshire	Male	40-49 years		317	10		0	14	One or more data cells have counts between 1-9 and have been suppressed in accordance with NCHS confidentiality standards.
2021-03-31	2020-01-01	2021-03-27	By Total			New Hampshire	Male	45-54 years	14	486	15			26	One or more data cells have counts between 1-9 and have been suppressed in accordance with NCHS confidentiality standards.
2021-03-31	2020-01-01	2021-03-27	By Total			New Hampshire	Male	50-64 years	51	1468	79	18		113	One or more data cells have counts between 1-9 and have been suppressed in accordance with NCHS confidentiality standards.
2021-03-31	2020-01-01	2021-03-27	By Total			New Hampshire	Male	55-64 years	42	1181	68	16	0	94
2021-03-31	2020-01-01	2021-03-27	By Total			New Hampshire	Male	65-74 years	122	1901	139	52		212	One or more data cells have counts between 1-9 and have been suppressed in accordance with NCHS confidentiality standards.
2021-03-31	2020-01-01	2021-03-27	By Total			New Hampshire	Male	75-84 years	215	2151	195	74		342	One or more data cells have counts between 1-9 and have been suppressed in accordance with NCHS confidentiality standards.
2021-03-31	2020-01-01	2021-03-27	By Total			New Hampshire	Male	85 years and over	229	2263	173	62		342	One or more data cells have counts between 1-9 and have been suppressed in accordance with NCHS confidentiality standards.
2021-03-31	2020-01-01	2021-03-27	By Total			New Hampshire	Female	All Ages	617	8055	478	143	21	973
2021-03-31	2020-01-01	2021-03-27	By Total			New Hampshire	Female	Under 1 year	0	26	0	0			One or more data cells have counts between 1-9 and have been suppressed in accordance with NCHS confidentiality standards.
2021-03-31	2020-01-01	2021-03-27	By Total			New Hampshire	Female	0-17 years	0	37	0	0			One or more data cells have counts between 1-9 and have been suppressed in accordance with NCHS confidentiality standards.
2021-03-31	2020-01-01	2021-03-27	By Total			New Hampshire	Female	1-4 years	0		0	0	0	0	One or more data cells have counts between 1-9 and have been suppressed in accordance with NCHS confidentiality standards.
2021-03-31	2020-01-01	2021-03-27	By Total			New Hampshire	Female	5-14 years	0		0	0	0	0	One or more data cells have counts between 1-9 and have been suppressed in accordance with NCHS confidentiality standards.
2021-03-31	2020-01-01	2021-03-27	By Total			New Hampshire	Female	15-24 years	0	32	0	0	0	0
2021-03-31	2020-01-01	2021-03-27	By Total			New Hampshire	Female	18-29 years	0	73	0	0	0	0
2021-03-31	2020-01-01	2021-03-27	By Total			New Hampshire	Female	25-34 years	0	96	0	0	0	0
2021-03-31	2020-01-01	2021-03-27	By Total			New Hampshire	Female	30-39 years	0	113		0	0		One or more data cells have counts between 1-9 and have been suppressed in accordance with NCHS confidentiality standards.
2021-03-31	2020-01-01	2021-03-27	By Total			New Hampshire	Female	35-44 years	0	123		0	0		One or more data cells have counts between 1-9 and have been suppressed in accordance with NCHS confidentiality standards.
2021-03-31	2020-01-01	2021-03-27	By Total			New Hampshire	Female	40-49 years		176			0		One or more data cells have counts between 1-9 and have been suppressed in accordance with NCHS confidentiality standards.
2021-03-31	2020-01-01	2021-03-27	By Total			New Hampshire	Female	45-54 years		269			0	10	One or more data cells have counts between 1-9 and have been suppressed in accordance with NCHS confidentiality standards.
2021-03-31	2020-01-01	2021-03-27	By Total			New Hampshire	Female	50-64 years	14	836	27			41	One or more data cells have counts between 1-9 and have been suppressed in accordance with NCHS confidentiality standards.
2021-03-31	2020-01-01	2021-03-27	By Total			New Hampshire	Female	55-64 years	11	678	23			35	One or more data cells have counts between 1-9 and have been suppressed in accordance with NCHS confidentiality standards.
2021-03-31	2020-01-01	2021-03-27	By Total			New Hampshire	Female	65-74 years	76	1285	93	27		150	One or more data cells have counts between 1-9 and have been suppressed in accordance with NCHS confidentiality standards.
2021-03-31	2020-01-01	2021-03-27	By Total			New Hampshire	Female	75-84 years	160	1978	141	43		260	One or more data cells have counts between 1-9 and have been suppressed in accordance with NCHS confidentiality standards.
2021-03-31	2020-01-01	2021-03-27	By Total			New Hampshire	Female	85 years and over	366	3557	211	69		515	One or more data cells have counts between 1-9 and have been suppressed in accordance with NCHS confidentiality standards.
2021-03-31	2020-01-01	2021-03-27	By Total			New Jersey	All Sexes	All Ages	22478	116378	16405	11155	155	27868
2021-03-31	2020-01-01	2021-03-27	By Total			New Jersey	All Sexes	Under 1 year		382					One or more data cells have counts between 1-9 and have been suppressed in accordance with NCHS confidentiality standards.
2021-03-31	2020-01-01	2021-03-27	By Total			New Jersey	All Sexes	0-17 years		622				10	One or more data cells have counts between 1-9 and have been suppressed in accordance with NCHS confidentiality standards.
2021-03-31	2020-01-01	2021-03-27	By Total			New Jersey	All Sexes	1-4 years		72	0	0	0		One or more data cells have counts between 1-9 and have been suppressed in accordance with NCHS confidentiality standards.
2021-03-31	2020-01-01	2021-03-27	By Total			New Jersey	All Sexes	5-14 years		81		0	0		One or more data cells have counts between 1-9 and have been suppressed in accordance with NCHS confidentiality standards.
2021-03-31	2020-01-01	2021-03-27	By Total			New Jersey	All Sexes	15-24 years	22	686	22		0	39	One or more data cells have counts between 1-9 and have been suppressed in accordance with NCHS confidentiality standards.
2021-03-31	2020-01-01	2021-03-27	By Total			New Jersey	All Sexes	18-29 years	84	1478	66	33	0	117
2021-03-31	2020-01-01	2021-03-27	By Total			New Jersey	All Sexes	25-34 years	157	1985	111	73		201	One or more data cells have counts between 1-9 and have been suppressed in accordance with NCHS confidentiality standards.
2021-03-31	2020-01-01	2021-03-27	By Total			New Jersey	All Sexes	30-39 years	249	2530	163	112		307	One or more data cells have counts between 1-9 and have been suppressed in accordance with NCHS confidentiality standards.
2021-03-31	2020-01-01	2021-03-27	By Total			New Jersey	All Sexes	35-44 years	391	3064	261	183		472	One or more data cells have counts between 1-9 and have been suppressed in accordance with NCHS confidentiality standards.
2021-03-31	2020-01-01	2021-03-27	By Total			New Jersey	All Sexes	40-49 years	665	4051	458	330	10	803
2021-03-31	2020-01-01	2021-03-27	By Total			New Jersey	All Sexes	45-54 years	1156	6185	804	586	14	1388
2021-03-31	2020-01-01	2021-03-27	By Total			New Jersey	All Sexes	50-64 years	3603	17831	2537	1850	25	4312
2021-03-31	2020-01-01	2021-03-27	By Total			New Jersey	All Sexes	55-64 years	2875	14057	2026	1478	19	3439
2021-03-31	2020-01-01	2021-03-27	By Total			New Jersey	All Sexes	65-74 years	4582	21259	3358	2391	24	5569
2021-03-31	2020-01-01	2021-03-27	By Total			New Jersey	All Sexes	75-84 years	5990	28257	4555	3117	33	7457
2021-03-31	2020-01-01	2021-03-27	By Total			New Jersey	All Sexes	85 years and over	7301	40350	5262	3321	54	9293
2021-03-31	2020-01-01	2021-03-27	By Total			New Jersey	Male	All Ages	12297	59310	9116	6297	92	15201
2021-03-31	2020-01-01	2021-03-27	By Total			New Jersey	Male	Under 1 year		200		0	0		One or more data cells have counts between 1-9 and have been suppressed in accordance with NCHS confidentiality standards.
2021-03-31	2020-01-01	2021-03-27	By Total			New Jersey	Male	0-17 years		345		0	0		One or more data cells have counts between 1-9 and have been suppressed in accordance with NCHS confidentiality standards.
2021-03-31	2020-01-01	2021-03-27	By Total			New Jersey	Male	1-4 years	0	43	0	0	0	0
2021-03-31	2020-01-01	2021-03-27	By Total			New Jersey	Male	5-14 years	0	42	0	0	0	0
2021-03-31	2020-01-01	2021-03-27	By Total			New Jersey	Male	15-24 years	15	495	14		0	26	One or more data cells have counts between 1-9 and have been suppressed in accordance with NCHS confidentiality standards.
2021-03-31	2020-01-01	2021-03-27	By Total			New Jersey	Male	18-29 years	54	1081	39	19	0	74
2021-03-31	2020-01-01	2021-03-27	By Total			New Jersey	Male	25-34 years	107	1448	69	51		128	One or more data cells have counts between 1-9 and have been suppressed in accordance with NCHS confidentiality standards.
2021-03-31	2020-01-01	2021-03-27	By Total			New Jersey	Male	30-39 years	185	1783	117	88		218	One or more data cells have counts between 1-9 and have been suppressed in accordance with NCHS confidentiality standards.
2021-03-31	2020-01-01	2021-03-27	By Total			New Jersey	Male	35-44 years	287	2094	187	135		341	One or more data cells have counts between 1-9 and have been suppressed in accordance with NCHS confidentiality standards.
2021-03-31	2020-01-01	2021-03-27	By Total			New Jersey	Male	40-49 years	494	2707	324	244		583	One or more data cells have counts between 1-9 and have been suppressed in accordance with NCHS confidentiality standards.
2021-03-31	2020-01-01	2021-03-27	By Total			New Jersey	Male	45-54 years	832	4070	547	418	13	974
2021-03-31	2020-01-01	2021-03-27	By Total			New Jersey	Male	50-64 years	2429	11245	1682	1243	16	2883
2021-03-31	2020-01-01	2021-03-27	By Total			New Jersey	Male	55-64 years	1921	8769	1345	987	11	2289
2021-03-31	2020-01-01	2021-03-27	By Total			New Jersey	Male	65-74 years	2888	12433	2116	1523	17	3496
2021-03-31	2020-01-01	2021-03-27	By Total			New Jersey	Male	75-84 years	3275	14475	2507	1729	21	4071
2021-03-31	2020-01-01	2021-03-27	By Total			New Jersey	Male	85 years and over	2971	15241	2329	1451	24	3873
2021-03-31	2020-01-01	2021-03-27	By Total			New Jersey	Female	All Ages	10181	57068	7289	4858	63	12667
2021-03-31	2020-01-01	2021-03-27	By Total			New Jersey	Female	Under 1 year		182					One or more data cells have counts between 1-9 and have been suppressed in accordance with NCHS confidentiality standards.
2021-03-31	2020-01-01	2021-03-27	By Total			New Jersey	Female	0-17 years		277					One or more data cells have counts between 1-9 and have been suppressed in accordance with NCHS confidentiality standards.
2021-03-31	2020-01-01	2021-03-27	By Total			New Jersey	Female	1-4 years		29	0	0	0		One or more data cells have counts between 1-9 and have been suppressed in accordance with NCHS confidentiality standards.
2021-03-31	2020-01-01	2021-03-27	By Total			New Jersey	Female	5-14 years		39		0	0		One or more data cells have counts between 1-9 and have been suppressed in accordance with NCHS confidentiality standards.
2021-03-31	2020-01-01	2021-03-27	By Total			New Jersey	Female	15-24 years		191			0	13	One or more data cells have counts between 1-9 and have been suppressed in accordance with NCHS confidentiality standards.
2021-03-31	2020-01-01	2021-03-27	By Total			New Jersey	Female	18-29 years	30	397	27	14	0	43
2021-03-31	2020-01-01	2021-03-27	By Total			New Jersey	Female	25-34 years	50	537	42	22		73	One or more data cells have counts between 1-9 and have been suppressed in accordance with NCHS confidentiality standards.
2021-03-31	2020-01-01	2021-03-27	By Total			New Jersey	Female	30-39 years	64	747	46	24		89	One or more data cells have counts between 1-9 and have been suppressed in accordance with NCHS confidentiality standards.
2021-03-31	2020-01-01	2021-03-27	By Total			New Jersey	Female	35-44 years	104	970	74	48		131	One or more data cells have counts between 1-9 and have been suppressed in accordance with NCHS confidentiality standards.
2021-03-31	2020-01-01	2021-03-27	By Total			New Jersey	Female	40-49 years	171	1344	134	86		220	One or more data cells have counts between 1-9 and have been suppressed in accordance with NCHS confidentiality standards.
2021-03-31	2020-01-01	2021-03-27	By Total			New Jersey	Female	45-54 years	324	2115	257	168		414	One or more data cells have counts between 1-9 and have been suppressed in accordance with NCHS confidentiality standards.
2021-03-31	2020-01-01	2021-03-27	By Total			New Jersey	Female	50-64 years	1174	6586	855	607		1429	One or more data cells have counts between 1-9 and have been suppressed in accordance with NCHS confidentiality standards.
2021-03-31	2020-01-01	2021-03-27	By Total			New Jersey	Female	55-64 years	954	5288	681	491		1150	One or more data cells have counts between 1-9 and have been suppressed in accordance with NCHS confidentiality standards.
2021-03-31	2020-01-01	2021-03-27	By Total			New Jersey	Female	65-74 years	1694	8826	1242	868		2073	One or more data cells have counts between 1-9 and have been suppressed in accordance with NCHS confidentiality standards.
2021-03-31	2020-01-01	2021-03-27	By Total			New Jersey	Female	75-84 years	2715	13782	2048	1388	12	3386
2021-03-31	2020-01-01	2021-03-27	By Total			New Jersey	Female	85 years and over	4330	25109	2933	1870	30	5420
2021-03-31	2020-01-01	2021-03-27	By Total			New Mexico	All Sexes	All Ages	3761	27306	3102	1885	62	5038
2021-03-31	2020-01-01	2021-03-27	By Total			New Mexico	All Sexes	Under 1 year	0	92		0	0		One or more data cells have counts between 1-9 and have been suppressed in accordance with NCHS confidentiality standards.
2021-03-31	2020-01-01	2021-03-27	By Total			New Mexico	All Sexes	0-17 years		213					One or more data cells have counts between 1-9 and have been suppressed in accordance with NCHS confidentiality standards.
2021-03-31	2020-01-01	2021-03-27	By Total			New Mexico	All Sexes	1-4 years	0	25		0			One or more data cells have counts between 1-9 and have been suppressed in accordance with NCHS confidentiality standards.
2021-03-31	2020-01-01	2021-03-27	By Total			New Mexico	All Sexes	5-14 years		42					One or more data cells have counts between 1-9 and have been suppressed in accordance with NCHS confidentiality standards.
2021-03-31	2020-01-01	2021-03-27	By Total			New Mexico	All Sexes	15-24 years		351				11	One or more data cells have counts between 1-9 and have been suppressed in accordance with NCHS confidentiality standards.
2021-03-31	2020-01-01	2021-03-27	By Total			New Mexico	All Sexes	18-29 years	33	689	27	14		47	One or more data cells have counts between 1-9 and have been suppressed in accordance with NCHS confidentiality standards.
2021-03-31	2020-01-01	2021-03-27	By Total			New Mexico	All Sexes	25-34 years	73	957	62	38	0	97
2021-03-31	2020-01-01	2021-03-27	By Total			New Mexico	All Sexes	30-39 years	106	1185	93	61		142	One or more data cells have counts between 1-9 and have been suppressed in accordance with NCHS confidentiality standards.
2021-03-31	2020-01-01	2021-03-27	By Total			New Mexico	All Sexes	35-44 years	138	1258	121	85		179	One or more data cells have counts between 1-9 and have been suppressed in accordance with NCHS confidentiality standards.
2021-03-31	2020-01-01	2021-03-27	By Total			New Mexico	All Sexes	40-49 years	186	1427	166	117		238	One or more data cells have counts between 1-9 and have been suppressed in accordance with NCHS confidentiality standards.
2021-03-31	2020-01-01	2021-03-27	By Total			New Mexico	All Sexes	45-54 years	269	1833	236	164	10	351
2021-03-31	2020-01-01	2021-03-27	By Total			New Mexico	All Sexes	50-64 years	743	4705	639	430	19	971
2021-03-31	2020-01-01	2021-03-27	By Total			New Mexico	All Sexes	55-64 years	580	3661	500	331	11	760
2021-03-31	2020-01-01	2021-03-27	By Total			New Mexico	All Sexes	65-74 years	875	5506	756	491	13	1152
2021-03-31	2020-01-01	2021-03-27	By Total			New Mexico	All Sexes	75-84 years	954	6479	774	444	13	1296
2021-03-31	2020-01-01	2021-03-27	By Total			New Mexico	All Sexes	85 years and over	863	7102	644	327		1186	One or more data cells have counts between 1-9 and have been suppressed in accordance with NCHS confidentiality standards.
2021-03-31	2020-01-01	2021-03-27	By Total			New Mexico	Male	All Ages	2079	14792	1761	1081	32	2790
2021-03-31	2020-01-01	2021-03-27	By Total			New Mexico	Male	Under 1 year	0	53		0	0		One or more data cells have counts between 1-9 and have been suppressed in accordance with NCHS confidentiality standards.
2021-03-31	2020-01-01	2021-03-27	By Total			New Mexico	Male	0-17 years		140					One or more data cells have counts between 1-9 and have been suppressed in accordance with NCHS confidentiality standards.
2021-03-31	2020-01-01	2021-03-27	By Total			New Mexico	Male	1-4 years	0	16	0	0	0	0
2021-03-31	2020-01-01	2021-03-27	By Total			New Mexico	Male	5-14 years		31					One or more data cells have counts between 1-9 and have been suppressed in accordance with NCHS confidentiality standards.
2021-03-31	2020-01-01	2021-03-27	By Total			New Mexico	Male	15-24 years		255			0		One or more data cells have counts between 1-9 and have been suppressed in accordance with NCHS confidentiality standards.
2021-03-31	2020-01-01	2021-03-27	By Total			New Mexico	Male	18-29 years	18	500	17		0	26	One or more data cells have counts between 1-9 and have been suppressed in accordance with NCHS confidentiality standards.
2021-03-31	2020-01-01	2021-03-27	By Total			New Mexico	Male	25-34 years	49	647	40	25	0	64
2021-03-31	2020-01-01	2021-03-27	By Total			New Mexico	Male	30-39 years	64	772	52	33		85	One or more data cells have counts between 1-9 and have been suppressed in accordance with NCHS confidentiality standards.
2021-03-31	2020-01-01	2021-03-27	By Total			New Mexico	Male	35-44 years	85	831	70	51		106	One or more data cells have counts between 1-9 and have been suppressed in accordance with NCHS confidentiality standards.
2021-03-31	2020-01-01	2021-03-27	By Total			New Mexico	Male	40-49 years	119	926	102	74		148	One or more data cells have counts between 1-9 and have been suppressed in accordance with NCHS confidentiality standards.
2021-03-31	2020-01-01	2021-03-27	By Total			New Mexico	Male	45-54 years	164	1135	146	99		218	One or more data cells have counts between 1-9 and have been suppressed in accordance with NCHS confidentiality standards.
2021-03-31	2020-01-01	2021-03-27	By Total			New Mexico	Male	50-64 years	455	2934	388	261	10	592
2021-03-31	2020-01-01	2021-03-27	By Total			New Mexico	Male	55-64 years	357	2304	301	201		461	One or more data cells have counts between 1-9 and have been suppressed in accordance with NCHS confidentiality standards.
2021-03-31	2020-01-01	2021-03-27	By Total			New Mexico	Male	65-74 years	513	3152	434	284		671	One or more data cells have counts between 1-9 and have been suppressed in accordance with NCHS confidentiality standards.
2021-03-31	2020-01-01	2021-03-27	By Total			New Mexico	Male	75-84 years	529	3435	438	261		713	One or more data cells have counts between 1-9 and have been suppressed in accordance with NCHS confidentiality standards.
2021-03-31	2020-01-01	2021-03-27	By Total			New Mexico	Male	85 years and over	380	2933	328	158		552	One or more data cells have counts between 1-9 and have been suppressed in accordance with NCHS confidentiality standards.
2021-03-31	2020-01-01	2021-03-27	By Total			New Mexico	Female	All Ages	1682	12514	1341	804	30	2248
2021-03-31	2020-01-01	2021-03-27	By Total			New Mexico	Female	Under 1 year	0	39	0	0	0	0
2021-03-31	2020-01-01	2021-03-27	By Total			New Mexico	Female	0-17 years	0	73		0			One or more data cells have counts between 1-9 and have been suppressed in accordance with NCHS confidentiality standards.
2021-03-31	2020-01-01	2021-03-27	By Total			New Mexico	Female	1-4 years	0			0			One or more data cells have counts between 1-9 and have been suppressed in accordance with NCHS confidentiality standards.
2021-03-31	2020-01-01	2021-03-27	By Total			New Mexico	Female	5-14 years	0	11	0	0	0	0
2021-03-31	2020-01-01	2021-03-27	By Total			New Mexico	Female	15-24 years		96					One or more data cells have counts between 1-9 and have been suppressed in accordance with NCHS confidentiality standards.
2021-03-31	2020-01-01	2021-03-27	By Total			New Mexico	Female	18-29 years	15	189	10			21	One or more data cells have counts between 1-9 and have been suppressed in accordance with NCHS confidentiality standards.
2021-03-31	2020-01-01	2021-03-27	By Total			New Mexico	Female	25-34 years	24	310	22	13	0	33
2021-03-31	2020-01-01	2021-03-27	By Total			New Mexico	Female	30-39 years	42	413	41	28		57	One or more data cells have counts between 1-9 and have been suppressed in accordance with NCHS confidentiality standards.
2021-03-31	2020-01-01	2021-03-27	By Total			New Mexico	Female	35-44 years	53	427	51	34		73	One or more data cells have counts between 1-9 and have been suppressed in accordance with NCHS confidentiality standards.
2021-03-31	2020-01-01	2021-03-27	By Total			New Mexico	Female	40-49 years	67	501	64	43		90	One or more data cells have counts between 1-9 and have been suppressed in accordance with NCHS confidentiality standards.
2021-03-31	2020-01-01	2021-03-27	By Total			New Mexico	Female	45-54 years	105	698	90	65		133	One or more data cells have counts between 1-9 and have been suppressed in accordance with NCHS confidentiality standards.
2021-03-31	2020-01-01	2021-03-27	By Total			New Mexico	Female	50-64 years	288	1771	251	169		379	One or more data cells have counts between 1-9 and have been suppressed in accordance with NCHS confidentiality standards.
2021-03-31	2020-01-01	2021-03-27	By Total			New Mexico	Female	55-64 years	223	1357	199	130		299	One or more data cells have counts between 1-9 and have been suppressed in accordance with NCHS confidentiality standards.
2021-03-31	2020-01-01	2021-03-27	By Total			New Mexico	Female	65-74 years	362	2354	322	207		481	One or more data cells have counts between 1-9 and have been suppressed in accordance with NCHS confidentiality standards.
2021-03-31	2020-01-01	2021-03-27	By Total			New Mexico	Female	75-84 years	425	3044	336	183		583	One or more data cells have counts between 1-9 and have been suppressed in accordance with NCHS confidentiality standards.
2021-03-31	2020-01-01	2021-03-27	By Total			New Mexico	Female	85 years and over	483	4169	316	169		634	One or more data cells have counts between 1-9 and have been suppressed in accordance with NCHS confidentiality standards.
2021-03-31	2020-01-01	2021-03-27	By Total			New York	All Sexes	All Ages	23335	149207	19589	10334	288	32853
2021-03-31	2020-01-01	2021-03-27	By Total			New York	All Sexes	Under 1 year		582		0	0		One or more data cells have counts between 1-9 and have been suppressed in accordance with NCHS confidentiality standards.
2021-03-31	2020-01-01	2021-03-27	By Total			New York	All Sexes	0-17 years		945	11			24	One or more data cells have counts between 1-9 and have been suppressed in accordance with NCHS confidentiality standards.
2021-03-31	2020-01-01	2021-03-27	By Total			New York	All Sexes	1-4 years		86					One or more data cells have counts between 1-9 and have been suppressed in accordance with NCHS confidentiality standards.
2021-03-31	2020-01-01	2021-03-27	By Total			New York	All Sexes	5-14 years		159					One or more data cells have counts between 1-9 and have been suppressed in accordance with NCHS confidentiality standards.
2021-03-31	2020-01-01	2021-03-27	By Total			New York	All Sexes	15-24 years	23	993	34			50	One or more data cells have counts between 1-9 and have been suppressed in accordance with NCHS confidentiality standards.
2021-03-31	2020-01-01	2021-03-27	By Total			New York	All Sexes	18-29 years	65	1928	76	27		117	One or more data cells have counts between 1-9 and have been suppressed in accordance with NCHS confidentiality standards.
2021-03-31	2020-01-01	2021-03-27	By Total			New York	All Sexes	25-34 years	106	2425	109	50		167	One or more data cells have counts between 1-9 and have been suppressed in accordance with NCHS confidentiality standards.
2021-03-31	2020-01-01	2021-03-27	By Total			New York	All Sexes	30-39 years	159	3015	150	71		241	One or more data cells have counts between 1-9 and have been suppressed in accordance with NCHS confidentiality standards.
2021-03-31	2020-01-01	2021-03-27	By Total			New York	All Sexes	35-44 years	278	3487	211	114		380	One or more data cells have counts between 1-9 and have been suppressed in accordance with NCHS confidentiality standards.
2021-03-31	2020-01-01	2021-03-27	By Total			New York	All Sexes	40-49 years	503	4380	376	232		655	One or more data cells have counts between 1-9 and have been suppressed in accordance with NCHS confidentiality standards.
2021-03-31	2020-01-01	2021-03-27	By Total			New York	All Sexes	45-54 years	839	6659	660	401	12	1109
2021-03-31	2020-01-01	2021-03-27	By Total			New York	All Sexes	50-64 years	2926	20894	2494	1432	47	4031
2021-03-31	2020-01-01	2021-03-27	By Total			New York	All Sexes	55-64 years	2408	16771	2082	1188	40	3339
2021-03-31	2020-01-01	2021-03-27	By Total			New York	All Sexes	65-74 years	4510	27397	3838	2179	55	6220
2021-03-31	2020-01-01	2021-03-27	By Total			New York	All Sexes	75-84 years	6277	36294	5316	2880	65	8776
2021-03-31	2020-01-01	2021-03-27	By Total			New York	All Sexes	85 years and over	8888	54354	7328	3511	99	12789
2021-03-31	2020-01-01	2021-03-27	By Total			New York	Male	All Ages	12152	75013	10617	5717	144	17184
2021-03-31	2020-01-01	2021-03-27	By Total			New York	Male	Under 1 year		323		0	0		One or more data cells have counts between 1-9 and have been suppressed in accordance with NCHS confidentiality standards.
2021-03-31	2020-01-01	2021-03-27	By Total			New York	Male	0-17 years		541				14	One or more data cells have counts between 1-9 and have been suppressed in accordance with NCHS confidentiality standards.
2021-03-31	2020-01-01	2021-03-27	By Total			New York	Male	1-4 years		46					One or more data cells have counts between 1-9 and have been suppressed in accordance with NCHS confidentiality standards.
2021-03-31	2020-01-01	2021-03-27	By Total			New York	Male	5-14 years		88					One or more data cells have counts between 1-9 and have been suppressed in accordance with NCHS confidentiality standards.
2021-03-31	2020-01-01	2021-03-27	By Total			New York	Male	15-24 years	18	733	23		0	32	One or more data cells have counts between 1-9 and have been suppressed in accordance with NCHS confidentiality standards.
2021-03-31	2020-01-01	2021-03-27	By Total			New York	Male	18-29 years	48	1406	54	21		82	One or more data cells have counts between 1-9 and have been suppressed in accordance with NCHS confidentiality standards.
2021-03-31	2020-01-01	2021-03-27	By Total			New York	Male	25-34 years	74	1702	74	33		117	One or more data cells have counts between 1-9 and have been suppressed in accordance with NCHS confidentiality standards.
2021-03-31	2020-01-01	2021-03-27	By Total			New York	Male	30-39 years	103	2054	97	46		156	One or more data cells have counts between 1-9 and have been suppressed in accordance with NCHS confidentiality standards.
2021-03-31	2020-01-01	2021-03-27	By Total			New York	Male	35-44 years	188	2331	138	76		252	One or more data cells have counts between 1-9 and have been suppressed in accordance with NCHS confidentiality standards.
2021-03-31	2020-01-01	2021-03-27	By Total			New York	Male	40-49 years	342	2794	234	148		433	One or more data cells have counts between 1-9 and have been suppressed in accordance with NCHS confidentiality standards.
2021-03-31	2020-01-01	2021-03-27	By Total			New York	Male	45-54 years	576	4234	433	275		741	One or more data cells have counts between 1-9 and have been suppressed in accordance with NCHS confidentiality standards.
2021-03-31	2020-01-01	2021-03-27	By Total			New York	Male	50-64 years	1964	12986	1590	967	27	2612
2021-03-31	2020-01-01	2021-03-27	By Total			New York	Male	55-64 years	1601	10324	1307	789	24	2141
2021-03-31	2020-01-01	2021-03-27	By Total			New York	Male	65-74 years	2765	15744	2335	1350	32	3778
2021-03-31	2020-01-01	2021-03-27	By Total			New York	Male	75-84 years	3381	18707	2954	1603	36	4766
2021-03-31	2020-01-01	2021-03-27	By Total			New York	Male	85 years and over	3544	20781	3346	1580	37	5343
2021-03-31	2020-01-01	2021-03-27	By Total			New York	Female	All Ages	11183	74194	8972	4617	144	15669
2021-03-31	2020-01-01	2021-03-27	By Total			New York	Female	Under 1 year	0	259		0	0		One or more data cells have counts between 1-9 and have been suppressed in accordance with NCHS confidentiality standards.
2021-03-31	2020-01-01	2021-03-27	By Total			New York	Female	0-17 years		404		0		10	One or more data cells have counts between 1-9 and have been suppressed in accordance with NCHS confidentiality standards.
2021-03-31	2020-01-01	2021-03-27	By Total			New York	Female	1-4 years	0	40		0			One or more data cells have counts between 1-9 and have been suppressed in accordance with NCHS confidentiality standards.
2021-03-31	2020-01-01	2021-03-27	By Total			New York	Female	5-14 years		71	0	0			One or more data cells have counts between 1-9 and have been suppressed in accordance with NCHS confidentiality standards.
2021-03-31	2020-01-01	2021-03-27	By Total			New York	Female	15-24 years		260	11	0		18	One or more data cells have counts between 1-9 and have been suppressed in accordance with NCHS confidentiality standards.
2021-03-31	2020-01-01	2021-03-27	By Total			New York	Female	18-29 years	17	522	22			35	One or more data cells have counts between 1-9 and have been suppressed in accordance with NCHS confidentiality standards.
2021-03-31	2020-01-01	2021-03-27	By Total			New York	Female	25-34 years	32	723	35	17	0	50
2021-03-31	2020-01-01	2021-03-27	By Total			New York	Female	30-39 years	56	961	53	25		85	One or more data cells have counts between 1-9 and have been suppressed in accordance with NCHS confidentiality standards.
2021-03-31	2020-01-01	2021-03-27	By Total			New York	Female	35-44 years	90	1156	73	38		128	One or more data cells have counts between 1-9 and have been suppressed in accordance with NCHS confidentiality standards.
2021-03-31	2020-01-01	2021-03-27	By Total			New York	Female	40-49 years	161	1586	142	84		222	One or more data cells have counts between 1-9 and have been suppressed in accordance with NCHS confidentiality standards.
2021-03-31	2020-01-01	2021-03-27	By Total			New York	Female	45-54 years	263	2425	227	126		368	One or more data cells have counts between 1-9 and have been suppressed in accordance with NCHS confidentiality standards.
2021-03-31	2020-01-01	2021-03-27	By Total			New York	Female	50-64 years	962	7908	904	465	20	1419
2021-03-31	2020-01-01	2021-03-27	By Total			New York	Female	55-64 years	807	6447	775	399	16	1198
2021-03-31	2020-01-01	2021-03-27	By Total			New York	Female	65-74 years	1745	11653	1503	829	23	2442
2021-03-31	2020-01-01	2021-03-27	By Total			New York	Female	75-84 years	2896	17587	2362	1277	29	4010
2021-03-31	2020-01-01	2021-03-27	By Total			New York	Female	85 years and over	5344	33573	3982	1931	62	7446
2021-03-31	2020-01-01	2021-03-27	By Total			New York City	All Sexes	All Ages	27152	99728	15577	10198	1033	32725
2021-03-31	2020-01-01	2021-03-27	By Total			New York City	All Sexes	Under 1 year		472		0	0		One or more data cells have counts between 1-9 and have been suppressed in accordance with NCHS confidentiality standards.
2021-03-31	2020-01-01	2021-03-27	By Total			New York City	All Sexes	0-17 years	17	725	19			36	One or more data cells have counts between 1-9 and have been suppressed in accordance with NCHS confidentiality standards.
2021-03-31	2020-01-01	2021-03-27	By Total			New York City	All Sexes	1-4 years		53			0		One or more data cells have counts between 1-9 and have been suppressed in accordance with NCHS confidentiality standards.
2021-03-31	2020-01-01	2021-03-27	By Total			New York City	All Sexes	5-14 years	10	126				19	One or more data cells have counts between 1-9 and have been suppressed in accordance with NCHS confidentiality standards.
2021-03-31	2020-01-01	2021-03-27	By Total			New York City	All Sexes	15-24 years	39	697	25	13		51	One or more data cells have counts between 1-9 and have been suppressed in accordance with NCHS confidentiality standards.
2021-03-31	2020-01-01	2021-03-27	By Total			New York City	All Sexes	18-29 years	107	1383	64	33	10	140
2021-03-31	2020-01-01	2021-03-27	By Total			New York City	All Sexes	25-34 years	216	1844	123	72	16	272
2021-03-31	2020-01-01	2021-03-27	By Total			New York City	All Sexes	30-39 years	402	2527	196	120	18	485
2021-03-31	2020-01-01	2021-03-27	By Total			New York City	All Sexes	35-44 years	628	3139	287	187	34	736
2021-03-31	2020-01-01	2021-03-27	By Total			New York City	All Sexes	40-49 years	1023	4061	485	333	73	1186
2021-03-31	2020-01-01	2021-03-27	By Total			New York City	All Sexes	45-54 years	1700	6251	884	611	113	1989
2021-03-31	2020-01-01	2021-03-27	By Total			New York City	All Sexes	50-64 years	5204	17831	2813	1946	294	6119
2021-03-31	2020-01-01	2021-03-27	By Total			New York City	All Sexes	55-64 years	4155	13945	2242	1550	228	4886
2021-03-31	2020-01-01	2021-03-27	By Total			New York City	All Sexes	65-74 years	6592	20345	3547	2501	239	7668
2021-03-31	2020-01-01	2021-03-27	By Total			New York City	All Sexes	75-84 years	7165	23325	4148	2742	210	8610
2021-03-31	2020-01-01	2021-03-27	By Total			New York City	All Sexes	85 years and over	6642	29531	4305	2519	185	8481
2021-03-31	2020-01-01	2021-03-27	By Total			New York City	Male	All Ages	15963	52975	8921	5974	624	18999
2021-03-31	2020-01-01	2021-03-27	By Total			New York City	Male	Under 1 year		260		0	0		One or more data cells have counts between 1-9 and have been suppressed in accordance with NCHS confidentiality standards.
2021-03-31	2020-01-01	2021-03-27	By Total			New York City	Male	0-17 years	10	419	13			24	One or more data cells have counts between 1-9 and have been suppressed in accordance with NCHS confidentiality standards.
2021-03-31	2020-01-01	2021-03-27	By Total			New York City	Male	1-4 years		35			0		One or more data cells have counts between 1-9 and have been suppressed in accordance with NCHS confidentiality standards.
2021-03-31	2020-01-01	2021-03-27	By Total			New York City	Male	5-14 years		72				13	One or more data cells have counts between 1-9 and have been suppressed in accordance with NCHS confidentiality standards.
2021-03-31	2020-01-01	2021-03-27	By Total			New York City	Male	15-24 years	27	506	17			35	One or more data cells have counts between 1-9 and have been suppressed in accordance with NCHS confidentiality standards.
2021-03-31	2020-01-01	2021-03-27	By Total			New York City	Male	18-29 years	73	1012	37	20		90	One or more data cells have counts between 1-9 and have been suppressed in accordance with NCHS confidentiality standards.
2021-03-31	2020-01-01	2021-03-27	By Total			New York City	Male	25-34 years	145	1335	82	49		180	One or more data cells have counts between 1-9 and have been suppressed in accordance with NCHS confidentiality standards.
2021-03-31	2020-01-01	2021-03-27	By Total			New York City	Male	30-39 years	304	1814	148	97	14	361
2021-03-31	2020-01-01	2021-03-27	By Total			New York City	Male	35-44 years	475	2177	196	139	28	539
2021-03-31	2020-01-01	2021-03-27	By Total			New York City	Male	40-49 years	725	2720	327	235	53	825
2021-03-31	2020-01-01	2021-03-27	By Total			New York City	Male	45-54 years	1200	4130	599	433	79	1375
2021-03-31	2020-01-01	2021-03-27	By Total			New York City	Male	50-64 years	3538	11482	1855	1299	203	4122
2021-03-31	2020-01-01	2021-03-27	By Total			New York City	Male	55-64 years	2793	8932	1475	1021	157	3271
2021-03-31	2020-01-01	2021-03-27	By Total			New York City	Male	65-74 years	4228	12131	2224	1581	146	4881
2021-03-31	2020-01-01	2021-03-27	By Total			New York City	Male	75-84 years	4144	12306	2364	1587	115	4937
2021-03-31	2020-01-01	2021-03-27	By Total			New York City	Male	85 years and over	2941	11091	1953	1153	84	3759
2021-03-31	2020-01-01	2021-03-27	By Total			New York City	Female	All Ages	11189	46753	6656	4224	409	13726
2021-03-31	2020-01-01	2021-03-27	By Total			New York City	Female	Under 1 year		212		0	0		One or more data cells have counts between 1-9 and have been suppressed in accordance with NCHS confidentiality standards.
2021-03-31	2020-01-01	2021-03-27	By Total			New York City	Female	0-17 years		306				12	One or more data cells have counts between 1-9 and have been suppressed in accordance with NCHS confidentiality standards.
2021-03-31	2020-01-01	2021-03-27	By Total			New York City	Female	1-4 years		18			0		One or more data cells have counts between 1-9 and have been suppressed in accordance with NCHS confidentiality standards.
2021-03-31	2020-01-01	2021-03-27	By Total			New York City	Female	5-14 years		54		0			One or more data cells have counts between 1-9 and have been suppressed in accordance with NCHS confidentiality standards.
2021-03-31	2020-01-01	2021-03-27	By Total			New York City	Female	15-24 years	12	191				16	One or more data cells have counts between 1-9 and have been suppressed in accordance with NCHS confidentiality standards.
2021-03-31	2020-01-01	2021-03-27	By Total			New York City	Female	18-29 years	34	371	27	13		50	One or more data cells have counts between 1-9 and have been suppressed in accordance with NCHS confidentiality standards.
2021-03-31	2020-01-01	2021-03-27	By Total			New York City	Female	25-34 years	71	509	41	23		92	One or more data cells have counts between 1-9 and have been suppressed in accordance with NCHS confidentiality standards.
2021-03-31	2020-01-01	2021-03-27	By Total			New York City	Female	30-39 years	98	713	48	23		124	One or more data cells have counts between 1-9 and have been suppressed in accordance with NCHS confidentiality standards.
2021-03-31	2020-01-01	2021-03-27	By Total			New York City	Female	35-44 years	153	962	91	48		197	One or more data cells have counts between 1-9 and have been suppressed in accordance with NCHS confidentiality standards.
2021-03-31	2020-01-01	2021-03-27	By Total			New York City	Female	40-49 years	298	1341	158	98	20	361
2021-03-31	2020-01-01	2021-03-27	By Total			New York City	Female	45-54 years	500	2121	285	178	34	614
2021-03-31	2020-01-01	2021-03-27	By Total			New York City	Female	50-64 years	1666	6349	958	647	91	1997
2021-03-31	2020-01-01	2021-03-27	By Total			New York City	Female	55-64 years	1362	5013	767	529	71	1615
2021-03-31	2020-01-01	2021-03-27	By Total			New York City	Female	65-74 years	2364	8214	1323	920	93	2787
2021-03-31	2020-01-01	2021-03-27	By Total			New York City	Female	75-84 years	3021	11019	1784	1155	95	3673
2021-03-31	2020-01-01	2021-03-27	By Total			New York City	Female	85 years and over	3701	18440	2352	1366	101	4722
2021-03-31	2020-01-01	2021-03-27	By Total			North Carolina	All Sexes	All Ages	6378	99087	7923	2867	285	11716
2021-03-31	2020-01-01	2021-03-27	By Total			North Carolina	All Sexes	Under 1 year	0	742		0			One or more data cells have counts between 1-9 and have been suppressed in accordance with NCHS confidentiality standards.
2021-03-31	2020-01-01	2021-03-27	By Total			North Carolina	All Sexes	0-17 years		1215	15	0		25	One or more data cells have counts between 1-9 and have been suppressed in accordance with NCHS confidentiality standards.
2021-03-31	2020-01-01	2021-03-27	By Total			North Carolina	All Sexes	1-4 years	0	108		0			One or more data cells have counts between 1-9 and have been suppressed in accordance with NCHS confidentiality standards.
2021-03-31	2020-01-01	2021-03-27	By Total			North Carolina	All Sexes	5-14 years		190		0			One or more data cells have counts between 1-9 and have been suppressed in accordance with NCHS confidentiality standards.
2021-03-31	2020-01-01	2021-03-27	By Total			North Carolina	All Sexes	15-24 years		1337	11			21	One or more data cells have counts between 1-9 and have been suppressed in accordance with NCHS confidentiality standards.
2021-03-31	2020-01-01	2021-03-27	By Total			North Carolina	All Sexes	18-29 years	20	2320	33			53	One or more data cells have counts between 1-9 and have been suppressed in accordance with NCHS confidentiality standards.
2021-03-31	2020-01-01	2021-03-27	By Total			North Carolina	All Sexes	25-34 years	40	2562	61	17		91	One or more data cells have counts between 1-9 and have been suppressed in accordance with NCHS confidentiality standards.
2021-03-31	2020-01-01	2021-03-27	By Total			North Carolina	All Sexes	30-39 years	67	2930	80	27	10	130
2021-03-31	2020-01-01	2021-03-27	By Total			North Carolina	All Sexes	35-44 years	111	3311	124	41		203	One or more data cells have counts between 1-9 and have been suppressed in accordance with NCHS confidentiality standards.
2021-03-31	2020-01-01	2021-03-27	By Total			North Carolina	All Sexes	40-49 years	184	4282	211	73	13	335
2021-03-31	2020-01-01	2021-03-27	By Total			North Carolina	All Sexes	45-54 years	300	6139	348	132	26	542
2021-03-31	2020-01-01	2021-03-27	By Total			North Carolina	All Sexes	50-64 years	882	16963	1196	430	77	1725
2021-03-31	2020-01-01	2021-03-27	By Total			North Carolina	All Sexes	55-64 years	694	13321	977	344	61	1388
2021-03-31	2020-01-01	2021-03-27	By Total			North Carolina	All Sexes	65-74 years	1448	20364	1880	735	67	2658
2021-03-31	2020-01-01	2021-03-27	By Total			North Carolina	All Sexes	75-84 years	1825	24596	2278	826	51	3328
2021-03-31	2020-01-01	2021-03-27	By Total			North Carolina	All Sexes	85 years and over	1951	26417	2230	770	52	3462
2021-03-31	2020-01-01	2021-03-27	By Total			North Carolina	Male	All Ages	3265	51116	4180	1549	136	6029
2021-03-31	2020-01-01	2021-03-27	By Total			North Carolina	Male	Under 1 year	0	415		0			One or more data cells have counts between 1-9 and have been suppressed in accordance with NCHS confidentiality standards.
2021-03-31	2020-01-01	2021-03-27	By Total			North Carolina	Male	0-17 years		717		0		15	One or more data cells have counts between 1-9 and have been suppressed in accordance with NCHS confidentiality standards.
2021-03-31	2020-01-01	2021-03-27	By Total			North Carolina	Male	1-4 years	0	65		0			One or more data cells have counts between 1-9 and have been suppressed in accordance with NCHS confidentiality standards.
2021-03-31	2020-01-01	2021-03-27	By Total			North Carolina	Male	5-14 years		109		0	0		One or more data cells have counts between 1-9 and have been suppressed in accordance with NCHS confidentiality standards.
2021-03-31	2020-01-01	2021-03-27	By Total			North Carolina	Male	15-24 years		977				12	One or more data cells have counts between 1-9 and have been suppressed in accordance with NCHS confidentiality standards.
2021-03-31	2020-01-01	2021-03-27	By Total			North Carolina	Male	18-29 years	11	1663	17			26	One or more data cells have counts between 1-9 and have been suppressed in accordance with NCHS confidentiality standards.
2021-03-31	2020-01-01	2021-03-27	By Total			North Carolina	Male	25-34 years	24	1803	30		0	47	One or more data cells have counts between 1-9 and have been suppressed in accordance with NCHS confidentiality standards.
2021-03-31	2020-01-01	2021-03-27	By Total			North Carolina	Male	30-39 years	44	1970	43	13		79	One or more data cells have counts between 1-9 and have been suppressed in accordance with NCHS confidentiality standards.
2021-03-31	2020-01-01	2021-03-27	By Total			North Carolina	Male	35-44 years	79	2124	67	29		123	One or more data cells have counts between 1-9 and have been suppressed in accordance with NCHS confidentiality standards.
2021-03-31	2020-01-01	2021-03-27	By Total			North Carolina	Male	40-49 years	128	2678	119	55		198	One or more data cells have counts between 1-9 and have been suppressed in accordance with NCHS confidentiality standards.
2021-03-31	2020-01-01	2021-03-27	By Total			North Carolina	Male	45-54 years	196	3772	204	86	12	326
2021-03-31	2020-01-01	2021-03-27	By Total			North Carolina	Male	50-64 years	551	10299	693	260	44	1028
2021-03-31	2020-01-01	2021-03-27	By Total			North Carolina	Male	55-64 years	430	8062	565	208	37	824
2021-03-31	2020-01-01	2021-03-27	By Total			North Carolina	Male	65-74 years	831	11673	1084	420	28	1521
2021-03-31	2020-01-01	2021-03-27	By Total			North Carolina	Male	75-84 years	963	12398	1258	459	25	1787
2021-03-31	2020-01-01	2021-03-27	By Total			North Carolina	Male	85 years and over	736	9718	957	339	22	1375
2021-03-31	2020-01-01	2021-03-27	By Total			North Carolina	Female	All Ages	3113	47971	3743	1318	149	5687
2021-03-31	2020-01-01	2021-03-27	By Total			North Carolina	Female	Under 1 year	0	327		0	0		One or more data cells have counts between 1-9 and have been suppressed in accordance with NCHS confidentiality standards.
2021-03-31	2020-01-01	2021-03-27	By Total			North Carolina	Female	0-17 years	0	498		0		10	One or more data cells have counts between 1-9 and have been suppressed in accordance with NCHS confidentiality standards.
2021-03-31	2020-01-01	2021-03-27	By Total			North Carolina	Female	1-4 years	0	43		0			One or more data cells have counts between 1-9 and have been suppressed in accordance with NCHS confidentiality standards.
2021-03-31	2020-01-01	2021-03-27	By Total			North Carolina	Female	5-14 years	0	81		0			One or more data cells have counts between 1-9 and have been suppressed in accordance with NCHS confidentiality standards.
2021-03-31	2020-01-01	2021-03-27	By Total			North Carolina	Female	15-24 years		360					One or more data cells have counts between 1-9 and have been suppressed in accordance with NCHS confidentiality standards.
2021-03-31	2020-01-01	2021-03-27	By Total			North Carolina	Female	18-29 years		657	16			27	One or more data cells have counts between 1-9 and have been suppressed in accordance with NCHS confidentiality standards.
2021-03-31	2020-01-01	2021-03-27	By Total			North Carolina	Female	25-34 years	16	759	31	10		44	One or more data cells have counts between 1-9 and have been suppressed in accordance with NCHS confidentiality standards.
2021-03-31	2020-01-01	2021-03-27	By Total			North Carolina	Female	30-39 years	23	960	37	14		51	One or more data cells have counts between 1-9 and have been suppressed in accordance with NCHS confidentiality standards.
2021-03-31	2020-01-01	2021-03-27	By Total			North Carolina	Female	35-44 years	32	1187	57	12		80	One or more data cells have counts between 1-9 and have been suppressed in accordance with NCHS confidentiality standards.
2021-03-31	2020-01-01	2021-03-27	By Total			North Carolina	Female	40-49 years	56	1604	92	18		137	One or more data cells have counts between 1-9 and have been suppressed in accordance with NCHS confidentiality standards.
2021-03-31	2020-01-01	2021-03-27	By Total			North Carolina	Female	45-54 years	104	2367	144	46	14	216
2021-03-31	2020-01-01	2021-03-27	By Total			North Carolina	Female	50-64 years	331	6664	503	170	33	697
2021-03-31	2020-01-01	2021-03-27	By Total			North Carolina	Female	55-64 years	264	5259	412	136	24	564
2021-03-31	2020-01-01	2021-03-27	By Total			North Carolina	Female	65-74 years	617	8691	796	315	39	1137
2021-03-31	2020-01-01	2021-03-27	By Total			North Carolina	Female	75-84 years	862	12198	1020	367	26	1541
2021-03-31	2020-01-01	2021-03-27	By Total			North Carolina	Female	85 years and over	1215	16699	1273	431	30	2087
2021-03-31	2020-01-01	2021-03-27	By Total			North Dakota	All Sexes	All Ages	1635	9949	1407	824	32	2249
2021-03-31	2020-01-01	2021-03-27	By Total			North Dakota	All Sexes	Under 1 year	0	58		0	0		One or more data cells have counts between 1-9 and have been suppressed in accordance with NCHS confidentiality standards.
2021-03-31	2020-01-01	2021-03-27	By Total			North Dakota	All Sexes	0-17 years		112		0	0		One or more data cells have counts between 1-9 and have been suppressed in accordance with NCHS confidentiality standards.
2021-03-31	2020-01-01	2021-03-27	By Total			North Dakota	All Sexes	1-4 years	0	13	0	0	0	0
2021-03-31	2020-01-01	2021-03-27	By Total			North Dakota	All Sexes	5-14 years	0	23	0	0	0	0
2021-03-31	2020-01-01	2021-03-27	By Total			North Dakota	All Sexes	15-24 years		114		0	0		One or more data cells have counts between 1-9 and have been suppressed in accordance with NCHS confidentiality standards.
2021-03-31	2020-01-01	2021-03-27	By Total			North Dakota	All Sexes	18-29 years		188			0		One or more data cells have counts between 1-9 and have been suppressed in accordance with NCHS confidentiality standards.
2021-03-31	2020-01-01	2021-03-27	By Total			North Dakota	All Sexes	25-34 years		226			0	12	One or more data cells have counts between 1-9 and have been suppressed in accordance with NCHS confidentiality standards.
2021-03-31	2020-01-01	2021-03-27	By Total			North Dakota	All Sexes	30-39 years	13	281	21			27	One or more data cells have counts between 1-9 and have been suppressed in accordance with NCHS confidentiality standards.
2021-03-31	2020-01-01	2021-03-27	By Total			North Dakota	All Sexes	35-44 years	19	298	31	15		37	One or more data cells have counts between 1-9 and have been suppressed in accordance with NCHS confidentiality standards.
2021-03-31	2020-01-01	2021-03-27	By Total			North Dakota	All Sexes	40-49 years	30	348	33	19		46	One or more data cells have counts between 1-9 and have been suppressed in accordance with NCHS confidentiality standards.
2021-03-31	2020-01-01	2021-03-27	By Total			North Dakota	All Sexes	45-54 years	46	455	54	26		76	One or more data cells have counts between 1-9 and have been suppressed in accordance with NCHS confidentiality standards.
2021-03-31	2020-01-01	2021-03-27	By Total			North Dakota	All Sexes	50-64 years	164	1395	174	93		248	One or more data cells have counts between 1-9 and have been suppressed in accordance with NCHS confidentiality standards.
2021-03-31	2020-01-01	2021-03-27	By Total			North Dakota	All Sexes	55-64 years	136	1137	136	76		198	One or more data cells have counts between 1-9 and have been suppressed in accordance with NCHS confidentiality standards.
2021-03-31	2020-01-01	2021-03-27	By Total			North Dakota	All Sexes	65-74 years	276	1751	298	163		419	One or more data cells have counts between 1-9 and have been suppressed in accordance with NCHS confidentiality standards.
2021-03-31	2020-01-01	2021-03-27	By Total			North Dakota	All Sexes	75-84 years	436	2368	392	241		596	One or more data cells have counts between 1-9 and have been suppressed in accordance with NCHS confidentiality standards.
2021-03-31	2020-01-01	2021-03-27	By Total			North Dakota	All Sexes	85 years and over	711	3506	484	299		904	One or more data cells have counts between 1-9 and have been suppressed in accordance with NCHS confidentiality standards.
2021-03-31	2020-01-01	2021-03-27	By Total			North Dakota	Male	All Ages	909	5323	831	500	14	1253
2021-03-31	2020-01-01	2021-03-27	By Total			North Dakota	Male	Under 1 year	0	35		0	0		One or more data cells have counts between 1-9 and have been suppressed in accordance with NCHS confidentiality standards.
2021-03-31	2020-01-01	2021-03-27	By Total			North Dakota	Male	0-17 years		68		0	0		One or more data cells have counts between 1-9 and have been suppressed in accordance with NCHS confidentiality standards.
2021-03-31	2020-01-01	2021-03-27	By Total			North Dakota	Male	1-4 years	0		0	0	0	0	One or more data cells have counts between 1-9 and have been suppressed in accordance with NCHS confidentiality standards.
2021-03-31	2020-01-01	2021-03-27	By Total			North Dakota	Male	5-14 years	0	15	0	0	0	0
2021-03-31	2020-01-01	2021-03-27	By Total			North Dakota	Male	15-24 years		76		0	0		One or more data cells have counts between 1-9 and have been suppressed in accordance with NCHS confidentiality standards.
2021-03-31	2020-01-01	2021-03-27	By Total			North Dakota	Male	18-29 years		135			0		One or more data cells have counts between 1-9 and have been suppressed in accordance with NCHS confidentiality standards.
2021-03-31	2020-01-01	2021-03-27	By Total			North Dakota	Male	25-34 years		169			0		One or more data cells have counts between 1-9 and have been suppressed in accordance with NCHS confidentiality standards.
2021-03-31	2020-01-01	2021-03-27	By Total			North Dakota	Male	30-39 years	11	209	15			21	One or more data cells have counts between 1-9 and have been suppressed in accordance with NCHS confidentiality standards.
2021-03-31	2020-01-01	2021-03-27	By Total			North Dakota	Male	35-44 years	16	214	24	14		28	One or more data cells have counts between 1-9 and have been suppressed in accordance with NCHS confidentiality standards.
2021-03-31	2020-01-01	2021-03-27	By Total			North Dakota	Male	40-49 years	21	233	24	15		31	One or more data cells have counts between 1-9 and have been suppressed in accordance with NCHS confidentiality standards.
2021-03-31	2020-01-01	2021-03-27	By Total			North Dakota	Male	45-54 years	32	294	40	19	0	53
2021-03-31	2020-01-01	2021-03-27	By Total			North Dakota	Male	50-64 years	113	874	119	65		168	One or more data cells have counts between 1-9 and have been suppressed in accordance with NCHS confidentiality standards.
2021-03-31	2020-01-01	2021-03-27	By Total			North Dakota	Male	55-64 years	93	708	90	52		132	One or more data cells have counts between 1-9 and have been suppressed in accordance with NCHS confidentiality standards.
2021-03-31	2020-01-01	2021-03-27	By Total			North Dakota	Male	65-74 years	181	1076	186	108		263	One or more data cells have counts between 1-9 and have been suppressed in accordance with NCHS confidentiality standards.
2021-03-31	2020-01-01	2021-03-27	By Total			North Dakota	Male	75-84 years	242	1292	234	143		335	One or more data cells have counts between 1-9 and have been suppressed in accordance with NCHS confidentiality standards.
2021-03-31	2020-01-01	2021-03-27	By Total			North Dakota	Male	85 years and over	338	1436	249	162		429	One or more data cells have counts between 1-9 and have been suppressed in accordance with NCHS confidentiality standards.
2021-03-31	2020-01-01	2021-03-27	By Total			North Dakota	Female	All Ages	726	4626	576	324	18	996
2021-03-31	2020-01-01	2021-03-27	By Total			North Dakota	Female	Under 1 year	0	23	0	0	0	0
2021-03-31	2020-01-01	2021-03-27	By Total			North Dakota	Female	0-17 years		44	0	0	0		One or more data cells have counts between 1-9 and have been suppressed in accordance with NCHS confidentiality standards.
2021-03-31	2020-01-01	2021-03-27	By Total			North Dakota	Female	1-4 years	0		0	0	0	0	One or more data cells have counts between 1-9 and have been suppressed in accordance with NCHS confidentiality standards.
2021-03-31	2020-01-01	2021-03-27	By Total			North Dakota	Female	5-14 years	0		0	0	0	0	One or more data cells have counts between 1-9 and have been suppressed in accordance with NCHS confidentiality standards.
2021-03-31	2020-01-01	2021-03-27	By Total			North Dakota	Female	15-24 years		38		0	0		One or more data cells have counts between 1-9 and have been suppressed in accordance with NCHS confidentiality standards.
2021-03-31	2020-01-01	2021-03-27	By Total			North Dakota	Female	18-29 years		53		0	0		One or more data cells have counts between 1-9 and have been suppressed in accordance with NCHS confidentiality standards.
2021-03-31	2020-01-01	2021-03-27	By Total			North Dakota	Female	25-34 years		57			0		One or more data cells have counts between 1-9 and have been suppressed in accordance with NCHS confidentiality standards.
2021-03-31	2020-01-01	2021-03-27	By Total			North Dakota	Female	30-39 years		72			0		One or more data cells have counts between 1-9 and have been suppressed in accordance with NCHS confidentiality standards.
2021-03-31	2020-01-01	2021-03-27	By Total			North Dakota	Female	35-44 years		84			0		One or more data cells have counts between 1-9 and have been suppressed in accordance with NCHS confidentiality standards.
2021-03-31	2020-01-01	2021-03-27	By Total			North Dakota	Female	40-49 years		115				15	One or more data cells have counts between 1-9 and have been suppressed in accordance with NCHS confidentiality standards.
2021-03-31	2020-01-01	2021-03-27	By Total			North Dakota	Female	45-54 years	14	161	14			23	One or more data cells have counts between 1-9 and have been suppressed in accordance with NCHS confidentiality standards.
2021-03-31	2020-01-01	2021-03-27	By Total			North Dakota	Female	50-64 years	51	521	55	28		80	One or more data cells have counts between 1-9 and have been suppressed in accordance with NCHS confidentiality standards.
2021-03-31	2020-01-01	2021-03-27	By Total			North Dakota	Female	55-64 years	43	429	46	24		66	One or more data cells have counts between 1-9 and have been suppressed in accordance with NCHS confidentiality standards.
2021-03-31	2020-01-01	2021-03-27	By Total			North Dakota	Female	65-74 years	95	675	112	55		156	One or more data cells have counts between 1-9 and have been suppressed in accordance with NCHS confidentiality standards.
2021-03-31	2020-01-01	2021-03-27	By Total			North Dakota	Female	75-84 years	194	1076	158	98		261	One or more data cells have counts between 1-9 and have been suppressed in accordance with NCHS confidentiality standards.
2021-03-31	2020-01-01	2021-03-27	By Total			North Dakota	Female	85 years and over	373	2070	235	137		475	One or more data cells have counts between 1-9 and have been suppressed in accordance with NCHS confidentiality standards.
2021-03-31	2020-01-01	2021-03-27	By Total			Ohio	All Sexes	All Ages	20838	173851	16654	9531	323	28281
2021-03-31	2020-01-01	2021-03-27	By Total			Ohio	All Sexes	Under 1 year		1034	16	0	0	18	One or more data cells have counts between 1-9 and have been suppressed in accordance with NCHS confidentiality standards.
2021-03-31	2020-01-01	2021-03-27	By Total			Ohio	All Sexes	0-17 years		1652	30	0		43	One or more data cells have counts between 1-9 and have been suppressed in accordance with NCHS confidentiality standards.
2021-03-31	2020-01-01	2021-03-27	By Total			Ohio	All Sexes	1-4 years		171		0			One or more data cells have counts between 1-9 and have been suppressed in accordance with NCHS confidentiality standards.
2021-03-31	2020-01-01	2021-03-27	By Total			Ohio	All Sexes	5-14 years		254		0		11	One or more data cells have counts between 1-9 and have been suppressed in accordance with NCHS confidentiality standards.
2021-03-31	2020-01-01	2021-03-27	By Total			Ohio	All Sexes	15-24 years	13	1583	24			35	One or more data cells have counts between 1-9 and have been suppressed in accordance with NCHS confidentiality standards.
2021-03-31	2020-01-01	2021-03-27	By Total			Ohio	All Sexes	18-29 years	28	3059	58	14	11	83
2021-03-31	2020-01-01	2021-03-27	By Total			Ohio	All Sexes	25-34 years	59	3794	93	22	17	147
2021-03-31	2020-01-01	2021-03-27	By Total			Ohio	All Sexes	30-39 years	110	4448	139	47	13	215
2021-03-31	2020-01-01	2021-03-27	By Total			Ohio	All Sexes	35-44 years	176	5092	203	80	12	311
2021-03-31	2020-01-01	2021-03-27	By Total			Ohio	All Sexes	40-49 years	286	6496	331	121	21	517
2021-03-31	2020-01-01	2021-03-27	By Total			Ohio	All Sexes	45-54 years	522	9288	575	233	27	891
2021-03-31	2020-01-01	2021-03-27	By Total			Ohio	All Sexes	50-64 years	2186	27746	2279	1108	68	3424
2021-03-31	2020-01-01	2021-03-27	By Total			Ohio	All Sexes	55-64 years	1841	22185	1915	950	55	2860
2021-03-31	2020-01-01	2021-03-27	By Total			Ohio	All Sexes	65-74 years	4264	34892	3845	2224	74	5959
2021-03-31	2020-01-01	2021-03-27	By Total			Ohio	All Sexes	75-84 years	6362	42726	4967	3044	69	8352
2021-03-31	2020-01-01	2021-03-27	By Total			Ohio	All Sexes	85 years and over	7595	52832	5005	2973	61	9688
2021-03-31	2020-01-01	2021-03-27	By Total			Ohio	Male	All Ages	10895	89155	9277	5429	158	14899
2021-03-31	2020-01-01	2021-03-27	By Total			Ohio	Male	Under 1 year	0	551		0	0		One or more data cells have counts between 1-9 and have been suppressed in accordance with NCHS confidentiality standards.
2021-03-31	2020-01-01	2021-03-27	By Total			Ohio	Male	0-17 years		941	17	0		22	One or more data cells have counts between 1-9 and have been suppressed in accordance with NCHS confidentiality standards.
2021-03-31	2020-01-01	2021-03-27	By Total			Ohio	Male	1-4 years		103		0			One or more data cells have counts between 1-9 and have been suppressed in accordance with NCHS confidentiality standards.
2021-03-31	2020-01-01	2021-03-27	By Total			Ohio	Male	5-14 years	0	152		0			One or more data cells have counts between 1-9 and have been suppressed in accordance with NCHS confidentiality standards.
2021-03-31	2020-01-01	2021-03-27	By Total			Ohio	Male	15-24 years		1135	16			20	One or more data cells have counts between 1-9 and have been suppressed in accordance with NCHS confidentiality standards.
2021-03-31	2020-01-01	2021-03-27	By Total			Ohio	Male	18-29 years	12	2143	31			43	One or more data cells have counts between 1-9 and have been suppressed in accordance with NCHS confidentiality standards.
2021-03-31	2020-01-01	2021-03-27	By Total			Ohio	Male	25-34 years	32	2565	50	11		79	One or more data cells have counts between 1-9 and have been suppressed in accordance with NCHS confidentiality standards.
2021-03-31	2020-01-01	2021-03-27	By Total			Ohio	Male	30-39 years	64	2946	94	31		131	One or more data cells have counts between 1-9 and have been suppressed in accordance with NCHS confidentiality standards.
2021-03-31	2020-01-01	2021-03-27	By Total			Ohio	Male	35-44 years	103	3295	127	47		187	One or more data cells have counts between 1-9 and have been suppressed in accordance with NCHS confidentiality standards.
2021-03-31	2020-01-01	2021-03-27	By Total			Ohio	Male	40-49 years	166	4083	196	69	11	304
2021-03-31	2020-01-01	2021-03-27	By Total			Ohio	Male	45-54 years	325	5639	339	150	15	529
2021-03-31	2020-01-01	2021-03-27	By Total			Ohio	Male	50-64 years	1357	16846	1351	676	40	2071
2021-03-31	2020-01-01	2021-03-27	By Total			Ohio	Male	55-64 years	1135	13519	1141	572	33	1736
2021-03-31	2020-01-01	2021-03-27	By Total			Ohio	Male	65-74 years	2627	20133	2365	1393	43	3642
2021-03-31	2020-01-01	2021-03-27	By Total			Ohio	Male	75-84 years	3503	21766	2856	1821	30	4567
2021-03-31	2020-01-01	2021-03-27	By Total			Ohio	Male	85 years and over	3165	20297	2367	1433	20	4119
2021-03-31	2020-01-01	2021-03-27	By Total			Ohio	Female	All Ages	9943	84696	7377	4102	165	13382
2021-03-31	2020-01-01	2021-03-27	By Total			Ohio	Female	Under 1 year		483		0	0	11	One or more data cells have counts between 1-9 and have been suppressed in accordance with NCHS confidentiality standards.
2021-03-31	2020-01-01	2021-03-27	By Total			Ohio	Female	0-17 years		711	13	0		21	One or more data cells have counts between 1-9 and have been suppressed in accordance with NCHS confidentiality standards.
2021-03-31	2020-01-01	2021-03-27	By Total			Ohio	Female	1-4 years		68		0	0		One or more data cells have counts between 1-9 and have been suppressed in accordance with NCHS confidentiality standards.
2021-03-31	2020-01-01	2021-03-27	By Total			Ohio	Female	5-14 years		102	0	0			One or more data cells have counts between 1-9 and have been suppressed in accordance with NCHS confidentiality standards.
2021-03-31	2020-01-01	2021-03-27	By Total			Ohio	Female	15-24 years		448				15	One or more data cells have counts between 1-9 and have been suppressed in accordance with NCHS confidentiality standards.
2021-03-31	2020-01-01	2021-03-27	By Total			Ohio	Female	18-29 years	16	916	27			40	One or more data cells have counts between 1-9 and have been suppressed in accordance with NCHS confidentiality standards.
2021-03-31	2020-01-01	2021-03-27	By Total			Ohio	Female	25-34 years	27	1229	43	11		68	One or more data cells have counts between 1-9 and have been suppressed in accordance with NCHS confidentiality standards.
2021-03-31	2020-01-01	2021-03-27	By Total			Ohio	Female	30-39 years	46	1502	45	16		84	One or more data cells have counts between 1-9 and have been suppressed in accordance with NCHS confidentiality standards.
2021-03-31	2020-01-01	2021-03-27	By Total			Ohio	Female	35-44 years	73	1797	76	33		124	One or more data cells have counts between 1-9 and have been suppressed in accordance with NCHS confidentiality standards.
2021-03-31	2020-01-01	2021-03-27	By Total			Ohio	Female	40-49 years	120	2413	135	52	10	213
2021-03-31	2020-01-01	2021-03-27	By Total			Ohio	Female	45-54 years	197	3649	236	83	12	362
2021-03-31	2020-01-01	2021-03-27	By Total			Ohio	Female	50-64 years	829	10900	928	432	28	1353
2021-03-31	2020-01-01	2021-03-27	By Total			Ohio	Female	55-64 years	706	8666	774	378	22	1124
2021-03-31	2020-01-01	2021-03-27	By Total			Ohio	Female	65-74 years	1637	14759	1480	831	31	2317
2021-03-31	2020-01-01	2021-03-27	By Total			Ohio	Female	75-84 years	2859	20960	2111	1223	39	3785
2021-03-31	2020-01-01	2021-03-27	By Total			Ohio	Female	85 years and over	4430	32535	2638	1540	41	5569
2021-03-31	2020-01-01	2021-03-27	By Total			Oklahoma	All Sexes	All Ages	7873	56728	6809	3202	153	11618
2021-03-31	2020-01-01	2021-03-27	By Total			Oklahoma	All Sexes	Under 1 year		296		0			One or more data cells have counts between 1-9 and have been suppressed in accordance with NCHS confidentiality standards.
2021-03-31	2020-01-01	2021-03-27	By Total			Oklahoma	All Sexes	0-17 years		575	13	0		22	One or more data cells have counts between 1-9 and have been suppressed in accordance with NCHS confidentiality standards.
2021-03-31	2020-01-01	2021-03-27	By Total			Oklahoma	All Sexes	1-4 years		71		0			One or more data cells have counts between 1-9 and have been suppressed in accordance with NCHS confidentiality standards.
2021-03-31	2020-01-01	2021-03-27	By Total			Oklahoma	All Sexes	5-14 years		120		0			One or more data cells have counts between 1-9 and have been suppressed in accordance with NCHS confidentiality standards.
2021-03-31	2020-01-01	2021-03-27	By Total			Oklahoma	All Sexes	15-24 years		569	17			20	One or more data cells have counts between 1-9 and have been suppressed in accordance with NCHS confidentiality standards.
2021-03-31	2020-01-01	2021-03-27	By Total			Oklahoma	All Sexes	18-29 years	26	922	40	10		58	One or more data cells have counts between 1-9 and have been suppressed in accordance with NCHS confidentiality standards.
2021-03-31	2020-01-01	2021-03-27	By Total			Oklahoma	All Sexes	25-34 years	47	1064	59	20		90	One or more data cells have counts between 1-9 and have been suppressed in accordance with NCHS confidentiality standards.
2021-03-31	2020-01-01	2021-03-27	By Total			Oklahoma	All Sexes	30-39 years	76	1416	80	25		138	One or more data cells have counts between 1-9 and have been suppressed in accordance with NCHS confidentiality standards.
2021-03-31	2020-01-01	2021-03-27	By Total			Oklahoma	All Sexes	35-44 years	121	1771	122	36		213	One or more data cells have counts between 1-9 and have been suppressed in accordance with NCHS confidentiality standards.
2021-03-31	2020-01-01	2021-03-27	By Total			Oklahoma	All Sexes	40-49 years	225	2339	200	83		346	One or more data cells have counts between 1-9 and have been suppressed in accordance with NCHS confidentiality standards.
2021-03-31	2020-01-01	2021-03-27	By Total			Oklahoma	All Sexes	45-54 years	366	3342	325	158	13	545
2021-03-31	2020-01-01	2021-03-27	By Total			Oklahoma	All Sexes	50-64 years	1178	10038	1133	505	43	1845
2021-03-31	2020-01-01	2021-03-27	By Total			Oklahoma	All Sexes	55-64 years	965	8057	932	405	32	1521
2021-03-31	2020-01-01	2021-03-27	By Total			Oklahoma	All Sexes	65-74 years	1910	12544	1724	820	36	2846
2021-03-31	2020-01-01	2021-03-27	By Total			Oklahoma	All Sexes	75-84 years	2260	14331	1965	954	33	3300
2021-03-31	2020-01-01	2021-03-27	By Total			Oklahoma	All Sexes	85 years and over	2193	14563	1654	805	24	3063
2021-03-31	2020-01-01	2021-03-27	By Total			Oklahoma	Male	All Ages	4295	29823	3786	1844	70	6300
2021-03-31	2020-01-01	2021-03-27	By Total			Oklahoma	Male	Under 1 year		169		0	0		One or more data cells have counts between 1-9 and have been suppressed in accordance with NCHS confidentiality standards.
2021-03-31	2020-01-01	2021-03-27	By Total			Oklahoma	Male	0-17 years		338		0		13	One or more data cells have counts between 1-9 and have been suppressed in accordance with NCHS confidentiality standards.
2021-03-31	2020-01-01	2021-03-27	By Total			Oklahoma	Male	1-4 years		44		0	0		One or more data cells have counts between 1-9 and have been suppressed in accordance with NCHS confidentiality standards.
2021-03-31	2020-01-01	2021-03-27	By Total			Oklahoma	Male	5-14 years	0	65		0			One or more data cells have counts between 1-9 and have been suppressed in accordance with NCHS confidentiality standards.
2021-03-31	2020-01-01	2021-03-27	By Total			Oklahoma	Male	15-24 years		400	10		0	11	One or more data cells have counts between 1-9 and have been suppressed in accordance with NCHS confidentiality standards.
2021-03-31	2020-01-01	2021-03-27	By Total			Oklahoma	Male	18-29 years	21	653	22			37	One or more data cells have counts between 1-9 and have been suppressed in accordance with NCHS confidentiality standards.
2021-03-31	2020-01-01	2021-03-27	By Total			Oklahoma	Male	25-34 years	31	734	35	11		56	One or more data cells have counts between 1-9 and have been suppressed in accordance with NCHS confidentiality standards.
2021-03-31	2020-01-01	2021-03-27	By Total			Oklahoma	Male	30-39 years	48	933	54	18	0	84
2021-03-31	2020-01-01	2021-03-27	By Total			Oklahoma	Male	35-44 years	68	1129	78	24		123	One or more data cells have counts between 1-9 and have been suppressed in accordance with NCHS confidentiality standards.
2021-03-31	2020-01-01	2021-03-27	By Total			Oklahoma	Male	40-49 years	127	1462	121	50		201	One or more data cells have counts between 1-9 and have been suppressed in accordance with NCHS confidentiality standards.
2021-03-31	2020-01-01	2021-03-27	By Total			Oklahoma	Male	45-54 years	217	2054	194	99	12	323
2021-03-31	2020-01-01	2021-03-27	By Total			Oklahoma	Male	50-64 years	706	6065	631	292	25	1068
2021-03-31	2020-01-01	2021-03-27	By Total			Oklahoma	Male	55-64 years	581	4856	512	229	15	878
2021-03-31	2020-01-01	2021-03-27	By Total			Oklahoma	Male	65-74 years	1123	7094	982	497	16	1621
2021-03-31	2020-01-01	2021-03-27	By Total			Oklahoma	Male	75-84 years	1263	7424	1131	556	16	1853
2021-03-31	2020-01-01	2021-03-27	By Total			Oklahoma	Male	85 years and over	1005	5854	836	424		1423	One or more data cells have counts between 1-9 and have been suppressed in accordance with NCHS confidentiality standards.
2021-03-31	2020-01-01	2021-03-27	By Total			Oklahoma	Female	All Ages	3578	26905	3023	1358	83	5318
2021-03-31	2020-01-01	2021-03-27	By Total			Oklahoma	Female	Under 1 year		127		0			One or more data cells have counts between 1-9 and have been suppressed in accordance with NCHS confidentiality standards.
2021-03-31	2020-01-01	2021-03-27	By Total			Oklahoma	Female	0-17 years		237		0			One or more data cells have counts between 1-9 and have been suppressed in accordance with NCHS confidentiality standards.
2021-03-31	2020-01-01	2021-03-27	By Total			Oklahoma	Female	1-4 years	0	27		0			One or more data cells have counts between 1-9 and have been suppressed in accordance with NCHS confidentiality standards.
2021-03-31	2020-01-01	2021-03-27	By Total			Oklahoma	Female	5-14 years		55		0	0		One or more data cells have counts between 1-9 and have been suppressed in accordance with NCHS confidentiality standards.
2021-03-31	2020-01-01	2021-03-27	By Total			Oklahoma	Female	15-24 years		169		0			One or more data cells have counts between 1-9 and have been suppressed in accordance with NCHS confidentiality standards.
2021-03-31	2020-01-01	2021-03-27	By Total			Oklahoma	Female	18-29 years		269	18			21	One or more data cells have counts between 1-9 and have been suppressed in accordance with NCHS confidentiality standards.
2021-03-31	2020-01-01	2021-03-27	By Total			Oklahoma	Female	25-34 years	16	330	24			34	One or more data cells have counts between 1-9 and have been suppressed in accordance with NCHS confidentiality standards.
2021-03-31	2020-01-01	2021-03-27	By Total			Oklahoma	Female	30-39 years	28	483	26			54	One or more data cells have counts between 1-9 and have been suppressed in accordance with NCHS confidentiality standards.
2021-03-31	2020-01-01	2021-03-27	By Total			Oklahoma	Female	35-44 years	53	642	44	12		90	One or more data cells have counts between 1-9 and have been suppressed in accordance with NCHS confidentiality standards.
2021-03-31	2020-01-01	2021-03-27	By Total			Oklahoma	Female	40-49 years	98	877	79	33		145	One or more data cells have counts between 1-9 and have been suppressed in accordance with NCHS confidentiality standards.
2021-03-31	2020-01-01	2021-03-27	By Total			Oklahoma	Female	45-54 years	149	1288	131	59		222	One or more data cells have counts between 1-9 and have been suppressed in accordance with NCHS confidentiality standards.
2021-03-31	2020-01-01	2021-03-27	By Total			Oklahoma	Female	50-64 years	472	3973	502	213	18	777
2021-03-31	2020-01-01	2021-03-27	By Total			Oklahoma	Female	55-64 years	384	3201	420	176	17	643
2021-03-31	2020-01-01	2021-03-27	By Total			Oklahoma	Female	65-74 years	787	5450	742	323	20	1225
2021-03-31	2020-01-01	2021-03-27	By Total			Oklahoma	Female	75-84 years	997	6907	834	398	17	1447
2021-03-31	2020-01-01	2021-03-27	By Total			Oklahoma	Female	85 years and over	1188	8709	818	381	17	1640
2021-03-31	2020-01-01	2021-03-27	By Total			Oregon	All Sexes	All Ages	2202	48312	2577	769	95	4103
2021-03-31	2020-01-01	2021-03-27	By Total			Oregon	All Sexes	Under 1 year	0	222	0	0	0	0
2021-03-31	2020-01-01	2021-03-27	By Total			Oregon	All Sexes	0-17 years	0	393		0			One or more data cells have counts between 1-9 and have been suppressed in accordance with NCHS confidentiality standards.
2021-03-31	2020-01-01	2021-03-27	By Total			Oregon	All Sexes	1-4 years	0	29	0	0	0	0
2021-03-31	2020-01-01	2021-03-27	By Total			Oregon	All Sexes	5-14 years	0	65		0			One or more data cells have counts between 1-9 and have been suppressed in accordance with NCHS confidentiality standards.
2021-03-31	2020-01-01	2021-03-27	By Total			Oregon	All Sexes	15-24 years		473					One or more data cells have counts between 1-9 and have been suppressed in accordance with NCHS confidentiality standards.
2021-03-31	2020-01-01	2021-03-27	By Total			Oregon	All Sexes	18-29 years		802			0	11	One or more data cells have counts between 1-9 and have been suppressed in accordance with NCHS confidentiality standards.
2021-03-31	2020-01-01	2021-03-27	By Total			Oregon	All Sexes	25-34 years	10	903	17			27	One or more data cells have counts between 1-9 and have been suppressed in accordance with NCHS confidentiality standards.
2021-03-31	2020-01-01	2021-03-27	By Total			Oregon	All Sexes	30-39 years	17	1055	29			49	One or more data cells have counts between 1-9 and have been suppressed in accordance with NCHS confidentiality standards.
2021-03-31	2020-01-01	2021-03-27	By Total			Oregon	All Sexes	35-44 years	29	1249	37	10		61	One or more data cells have counts between 1-9 and have been suppressed in accordance with NCHS confidentiality standards.
2021-03-31	2020-01-01	2021-03-27	By Total			Oregon	All Sexes	40-49 years	51	1643	52	16		92	One or more data cells have counts between 1-9 and have been suppressed in accordance with NCHS confidentiality standards.
2021-03-31	2020-01-01	2021-03-27	By Total			Oregon	All Sexes	45-54 years	83	2425	94	25	10	162
2021-03-31	2020-01-01	2021-03-27	By Total			Oregon	All Sexes	50-64 years	282	7206	361	104	20	559
2021-03-31	2020-01-01	2021-03-27	By Total			Oregon	All Sexes	55-64 years	230	5733	299	87	14	456
2021-03-31	2020-01-01	2021-03-27	By Total			Oregon	All Sexes	65-74 years	399	10001	587	181	19	824
2021-03-31	2020-01-01	2021-03-27	By Total			Oregon	All Sexes	75-84 years	657	12105	724	236	22	1166
2021-03-31	2020-01-01	2021-03-27	By Total			Oregon	All Sexes	85 years and over	791	15107	814	226	19	1397
2021-03-31	2020-01-01	2021-03-27	By Total			Oregon	Male	All Ages	1173	25429	1403	446	56	2186
2021-03-31	2020-01-01	2021-03-27	By Total			Oregon	Male	Under 1 year	0	110	0	0	0	0
2021-03-31	2020-01-01	2021-03-27	By Total			Oregon	Male	0-17 years	0	220	0	0			One or more data cells have counts between 1-9 and have been suppressed in accordance with NCHS confidentiality standards.
2021-03-31	2020-01-01	2021-03-27	By Total			Oregon	Male	1-4 years	0	21	0	0	0	0
2021-03-31	2020-01-01	2021-03-27	By Total			Oregon	Male	5-14 years	0	38	0	0			One or more data cells have counts between 1-9 and have been suppressed in accordance with NCHS confidentiality standards.
2021-03-31	2020-01-01	2021-03-27	By Total			Oregon	Male	15-24 years		348					One or more data cells have counts between 1-9 and have been suppressed in accordance with NCHS confidentiality standards.
2021-03-31	2020-01-01	2021-03-27	By Total			Oregon	Male	18-29 years		603			0		One or more data cells have counts between 1-9 and have been suppressed in accordance with NCHS confidentiality standards.
2021-03-31	2020-01-01	2021-03-27	By Total			Oregon	Male	25-34 years		644		0	0	14	One or more data cells have counts between 1-9 and have been suppressed in accordance with NCHS confidentiality standards.
2021-03-31	2020-01-01	2021-03-27	By Total			Oregon	Male	30-39 years	10	684	13	0		26	One or more data cells have counts between 1-9 and have been suppressed in accordance with NCHS confidentiality standards.
2021-03-31	2020-01-01	2021-03-27	By Total			Oregon	Male	35-44 years	19	802	22			39	One or more data cells have counts between 1-9 and have been suppressed in accordance with NCHS confidentiality standards.
2021-03-31	2020-01-01	2021-03-27	By Total			Oregon	Male	40-49 years	36	1055	34	12		61	One or more data cells have counts between 1-9 and have been suppressed in accordance with NCHS confidentiality standards.
2021-03-31	2020-01-01	2021-03-27	By Total			Oregon	Male	45-54 years	60	1543	54	18		103	One or more data cells have counts between 1-9 and have been suppressed in accordance with NCHS confidentiality standards.
2021-03-31	2020-01-01	2021-03-27	By Total			Oregon	Male	50-64 years	194	4504	206	70	12	342
2021-03-31	2020-01-01	2021-03-27	By Total			Oregon	Male	55-64 years	156	3560	170	58		275	One or more data cells have counts between 1-9 and have been suppressed in accordance with NCHS confidentiality standards.
2021-03-31	2020-01-01	2021-03-27	By Total			Oregon	Male	65-74 years	223	5731	327	93	15	472
2021-03-31	2020-01-01	2021-03-27	By Total			Oregon	Male	75-84 years	369	6488	432	151	10	660
2021-03-31	2020-01-01	2021-03-27	By Total			Oregon	Male	85 years and over	337	6144	388	118	10	617
2021-03-31	2020-01-01	2021-03-27	By Total			Oregon	Female	All Ages	1029	22883	1174	323	39	1917
2021-03-31	2020-01-01	2021-03-27	By Total			Oregon	Female	Under 1 year	0	112	0	0	0	0
2021-03-31	2020-01-01	2021-03-27	By Total			Oregon	Female	0-17 years	0	173		0			One or more data cells have counts between 1-9 and have been suppressed in accordance with NCHS confidentiality standards.
2021-03-31	2020-01-01	2021-03-27	By Total			Oregon	Female	1-4 years	0		0	0	0	0	One or more data cells have counts between 1-9 and have been suppressed in accordance with NCHS confidentiality standards.
2021-03-31	2020-01-01	2021-03-27	By Total			Oregon	Female	5-14 years	0	27		0			One or more data cells have counts between 1-9 and have been suppressed in accordance with NCHS confidentiality standards.
2021-03-31	2020-01-01	2021-03-27	By Total			Oregon	Female	15-24 years	0	125		0	0		One or more data cells have counts between 1-9 and have been suppressed in accordance with NCHS confidentiality standards.
2021-03-31	2020-01-01	2021-03-27	By Total			Oregon	Female	18-29 years		199			0		One or more data cells have counts between 1-9 and have been suppressed in accordance with NCHS confidentiality standards.
2021-03-31	2020-01-01	2021-03-27	By Total			Oregon	Female	25-34 years		259				13	One or more data cells have counts between 1-9 and have been suppressed in accordance with NCHS confidentiality standards.
2021-03-31	2020-01-01	2021-03-27	By Total			Oregon	Female	30-39 years		371	16			23	One or more data cells have counts between 1-9 and have been suppressed in accordance with NCHS confidentiality standards.
2021-03-31	2020-01-01	2021-03-27	By Total			Oregon	Female	35-44 years	10	447	15			22	One or more data cells have counts between 1-9 and have been suppressed in accordance with NCHS confidentiality standards.
2021-03-31	2020-01-01	2021-03-27	By Total			Oregon	Female	40-49 years	15	588	18			31	One or more data cells have counts between 1-9 and have been suppressed in accordance with NCHS confidentiality standards.
2021-03-31	2020-01-01	2021-03-27	By Total			Oregon	Female	45-54 years	23	882	40			59	One or more data cells have counts between 1-9 and have been suppressed in accordance with NCHS confidentiality standards.
2021-03-31	2020-01-01	2021-03-27	By Total			Oregon	Female	50-64 years	88	2702	155	34		217	One or more data cells have counts between 1-9 and have been suppressed in accordance with NCHS confidentiality standards.
2021-03-31	2020-01-01	2021-03-27	By Total			Oregon	Female	55-64 years	74	2173	129	29		181	One or more data cells have counts between 1-9 and have been suppressed in accordance with NCHS confidentiality standards.
2021-03-31	2020-01-01	2021-03-27	By Total			Oregon	Female	65-74 years	176	4270	260	88		352	One or more data cells have counts between 1-9 and have been suppressed in accordance with NCHS confidentiality standards.
2021-03-31	2020-01-01	2021-03-27	By Total			Oregon	Female	75-84 years	288	5617	292	85	12	506
2021-03-31	2020-01-01	2021-03-27	By Total			Oregon	Female	85 years and over	454	8963	426	108		780	One or more data cells have counts between 1-9 and have been suppressed in accordance with NCHS confidentiality standards.
2021-03-31	2020-01-01	2021-03-27	By Total			Pennsylvania	All Sexes	All Ages	25599	192428	18196	10278	340	33843
2021-03-31	2020-01-01	2021-03-27	By Total			Pennsylvania	All Sexes	Under 1 year	0	909		0	0		One or more data cells have counts between 1-9 and have been suppressed in accordance with NCHS confidentiality standards.
2021-03-31	2020-01-01	2021-03-27	By Total			Pennsylvania	All Sexes	0-17 years		1517	17	0		21	One or more data cells have counts between 1-9 and have been suppressed in accordance with NCHS confidentiality standards.
2021-03-31	2020-01-01	2021-03-27	By Total			Pennsylvania	All Sexes	1-4 years	0	175		0	0		One or more data cells have counts between 1-9 and have been suppressed in accordance with NCHS confidentiality standards.
2021-03-31	2020-01-01	2021-03-27	By Total			Pennsylvania	All Sexes	5-14 years		228		0			One or more data cells have counts between 1-9 and have been suppressed in accordance with NCHS confidentiality standards.
2021-03-31	2020-01-01	2021-03-27	By Total			Pennsylvania	All Sexes	15-24 years	23	1519	25		0	42	One or more data cells have counts between 1-9 and have been suppressed in accordance with NCHS confidentiality standards.
2021-03-31	2020-01-01	2021-03-27	By Total			Pennsylvania	All Sexes	18-29 years	50	2902	65	21		96	One or more data cells have counts between 1-9 and have been suppressed in accordance with NCHS confidentiality standards.
2021-03-31	2020-01-01	2021-03-27	By Total			Pennsylvania	All Sexes	25-34 years	86	3640	94	39		147	One or more data cells have counts between 1-9 and have been suppressed in accordance with NCHS confidentiality standards.
2021-03-31	2020-01-01	2021-03-27	By Total			Pennsylvania	All Sexes	30-39 years	119	4316	125	55	10	198
2021-03-31	2020-01-01	2021-03-27	By Total			Pennsylvania	All Sexes	35-44 years	188	4758	197	88	11	307
2021-03-31	2020-01-01	2021-03-27	By Total			Pennsylvania	All Sexes	40-49 years	358	5944	315	157		525	One or more data cells have counts between 1-9 and have been suppressed in accordance with NCHS confidentiality standards.
2021-03-31	2020-01-01	2021-03-27	By Total			Pennsylvania	All Sexes	45-54 years	686	9024	551	283	17	970
2021-03-31	2020-01-01	2021-03-27	By Total			Pennsylvania	All Sexes	50-64 years	2614	27770	2232	1172	77	3745
2021-03-31	2020-01-01	2021-03-27	By Total			Pennsylvania	All Sexes	55-64 years	2160	22196	1872	989	64	3102
2021-03-31	2020-01-01	2021-03-27	By Total			Pennsylvania	All Sexes	65-74 years	4845	36425	3945	2311	55	6533
2021-03-31	2020-01-01	2021-03-27	By Total			Pennsylvania	All Sexes	75-84 years	7029	46675	5216	3077	97	9263
2021-03-31	2020-01-01	2021-03-27	By Total			Pennsylvania	All Sexes	85 years and over	10581	66879	6281	3485	89	13462
2021-03-31	2020-01-01	2021-03-27	By Total			Pennsylvania	Male	All Ages	12964	97300	9931	5745	161	17303
2021-03-31	2020-01-01	2021-03-27	By Total			Pennsylvania	Male	Under 1 year	0	492		0	0		One or more data cells have counts between 1-9 and have been suppressed in accordance with NCHS confidentiality standards.
2021-03-31	2020-01-01	2021-03-27	By Total			Pennsylvania	Male	0-17 years		892		0		12	One or more data cells have counts between 1-9 and have been suppressed in accordance with NCHS confidentiality standards.
2021-03-31	2020-01-01	2021-03-27	By Total			Pennsylvania	Male	1-4 years	0	95		0	0		One or more data cells have counts between 1-9 and have been suppressed in accordance with NCHS confidentiality standards.
2021-03-31	2020-01-01	2021-03-27	By Total			Pennsylvania	Male	5-14 years		146		0			One or more data cells have counts between 1-9 and have been suppressed in accordance with NCHS confidentiality standards.
2021-03-31	2020-01-01	2021-03-27	By Total			Pennsylvania	Male	15-24 years	14	1143	13		0	24	One or more data cells have counts between 1-9 and have been suppressed in accordance with NCHS confidentiality standards.
2021-03-31	2020-01-01	2021-03-27	By Total			Pennsylvania	Male	18-29 years	35	2117	39	13	0	61
2021-03-31	2020-01-01	2021-03-27	By Total			Pennsylvania	Male	25-34 years	64	2585	62	28		101	One or more data cells have counts between 1-9 and have been suppressed in accordance with NCHS confidentiality standards.
2021-03-31	2020-01-01	2021-03-27	By Total			Pennsylvania	Male	30-39 years	79	3008	79	35		128	One or more data cells have counts between 1-9 and have been suppressed in accordance with NCHS confidentiality standards.
2021-03-31	2020-01-01	2021-03-27	By Total			Pennsylvania	Male	35-44 years	121	3118	115	55		184	One or more data cells have counts between 1-9 and have been suppressed in accordance with NCHS confidentiality standards.
2021-03-31	2020-01-01	2021-03-27	By Total			Pennsylvania	Male	40-49 years	226	3717	190	102		317	One or more data cells have counts between 1-9 and have been suppressed in accordance with NCHS confidentiality standards.
2021-03-31	2020-01-01	2021-03-27	By Total			Pennsylvania	Male	45-54 years	440	5633	332	179	11	604
2021-03-31	2020-01-01	2021-03-27	By Total			Pennsylvania	Male	50-64 years	1693	17119	1348	750	40	2328
2021-03-31	2020-01-01	2021-03-27	By Total			Pennsylvania	Male	55-64 years	1396	13641	1134	635	31	1923
2021-03-31	2020-01-01	2021-03-27	By Total			Pennsylvania	Male	65-74 years	2933	21131	2386	1425	33	3926
2021-03-31	2020-01-01	2021-03-27	By Total			Pennsylvania	Male	75-84 years	3847	24131	3057	1801	46	5148
2021-03-31	2020-01-01	2021-03-27	By Total			Pennsylvania	Male	85 years and over	4148	25185	2824	1619	32	5383
2021-03-31	2020-01-01	2021-03-27	By Total			Pennsylvania	Female	All Ages	12635	95128	8265	4533	179	16540
2021-03-31	2020-01-01	2021-03-27	By Total			Pennsylvania	Female	Under 1 year	0	417		0	0		One or more data cells have counts between 1-9 and have been suppressed in accordance with NCHS confidentiality standards.
2021-03-31	2020-01-01	2021-03-27	By Total			Pennsylvania	Female	0-17 years	0	625		0	0		One or more data cells have counts between 1-9 and have been suppressed in accordance with NCHS confidentiality standards.
2021-03-31	2020-01-01	2021-03-27	By Total			Pennsylvania	Female	1-4 years	0	80		0	0		One or more data cells have counts between 1-9 and have been suppressed in accordance with NCHS confidentiality standards.
2021-03-31	2020-01-01	2021-03-27	By Total			Pennsylvania	Female	5-14 years	0	82		0	0		One or more data cells have counts between 1-9 and have been suppressed in accordance with NCHS confidentiality standards.
2021-03-31	2020-01-01	2021-03-27	By Total			Pennsylvania	Female	15-24 years		376	12		0	18	One or more data cells have counts between 1-9 and have been suppressed in accordance with NCHS confidentiality standards.
2021-03-31	2020-01-01	2021-03-27	By Total			Pennsylvania	Female	18-29 years	15	785	26			35	One or more data cells have counts between 1-9 and have been suppressed in accordance with NCHS confidentiality standards.
2021-03-31	2020-01-01	2021-03-27	By Total			Pennsylvania	Female	25-34 years	22	1055	32	11		46	One or more data cells have counts between 1-9 and have been suppressed in accordance with NCHS confidentiality standards.
2021-03-31	2020-01-01	2021-03-27	By Total			Pennsylvania	Female	30-39 years	40	1308	46	20		70	One or more data cells have counts between 1-9 and have been suppressed in accordance with NCHS confidentiality standards.
2021-03-31	2020-01-01	2021-03-27	By Total			Pennsylvania	Female	35-44 years	67	1640	82	33		123	One or more data cells have counts between 1-9 and have been suppressed in accordance with NCHS confidentiality standards.
2021-03-31	2020-01-01	2021-03-27	By Total			Pennsylvania	Female	40-49 years	132	2227	125	55		208	One or more data cells have counts between 1-9 and have been suppressed in accordance with NCHS confidentiality standards.
2021-03-31	2020-01-01	2021-03-27	By Total			Pennsylvania	Female	45-54 years	246	3391	219	104		366	One or more data cells have counts between 1-9 and have been suppressed in accordance with NCHS confidentiality standards.
2021-03-31	2020-01-01	2021-03-27	By Total			Pennsylvania	Female	50-64 years	921	10651	884	422	37	1417
2021-03-31	2020-01-01	2021-03-27	By Total			Pennsylvania	Female	55-64 years	764	8555	738	354	33	1179
2021-03-31	2020-01-01	2021-03-27	By Total			Pennsylvania	Female	65-74 years	1912	15294	1559	886	22	2607
2021-03-31	2020-01-01	2021-03-27	By Total			Pennsylvania	Female	75-84 years	3182	22544	2159	1276	51	4115
2021-03-31	2020-01-01	2021-03-27	By Total			Pennsylvania	Female	85 years and over	6433	41694	3457	1866	57	8079
2021-03-31	2020-01-01	2021-03-27	By Total			Rhode Island	All Sexes	All Ages	2529	14578	1647	1077	33	3131
2021-03-31	2020-01-01	2021-03-27	By Total			Rhode Island	All Sexes	Under 1 year	0	62	0	0	0	0
2021-03-31	2020-01-01	2021-03-27	By Total			Rhode Island	All Sexes	0-17 years		98		0	0		One or more data cells have counts between 1-9 and have been suppressed in accordance with NCHS confidentiality standards.
2021-03-31	2020-01-01	2021-03-27	By Total			Rhode Island	All Sexes	1-4 years	0			0	0		One or more data cells have counts between 1-9 and have been suppressed in accordance with NCHS confidentiality standards.
2021-03-31	2020-01-01	2021-03-27	By Total			Rhode Island	All Sexes	5-14 years		17		0	0		One or more data cells have counts between 1-9 and have been suppressed in accordance with NCHS confidentiality standards.
2021-03-31	2020-01-01	2021-03-27	By Total			Rhode Island	All Sexes	15-24 years	0	89		0	0		One or more data cells have counts between 1-9 and have been suppressed in accordance with NCHS confidentiality standards.
2021-03-31	2020-01-01	2021-03-27	By Total			Rhode Island	All Sexes	18-29 years		171			0		One or more data cells have counts between 1-9 and have been suppressed in accordance with NCHS confidentiality standards.
2021-03-31	2020-01-01	2021-03-27	By Total			Rhode Island	All Sexes	25-34 years		222				15	One or more data cells have counts between 1-9 and have been suppressed in accordance with NCHS confidentiality standards.
2021-03-31	2020-01-01	2021-03-27	By Total			Rhode Island	All Sexes	30-39 years	10	292				18	One or more data cells have counts between 1-9 and have been suppressed in accordance with NCHS confidentiality standards.
2021-03-31	2020-01-01	2021-03-27	By Total			Rhode Island	All Sexes	35-44 years	17	325				22	One or more data cells have counts between 1-9 and have been suppressed in accordance with NCHS confidentiality standards.
2021-03-31	2020-01-01	2021-03-27	By Total			Rhode Island	All Sexes	40-49 years	31	393	15			39	One or more data cells have counts between 1-9 and have been suppressed in accordance with NCHS confidentiality standards.
2021-03-31	2020-01-01	2021-03-27	By Total			Rhode Island	All Sexes	45-54 years	52	623	45	26	0	71
2021-03-31	2020-01-01	2021-03-27	By Total			Rhode Island	All Sexes	50-64 years	221	2030	191	111		303	One or more data cells have counts between 1-9 and have been suppressed in accordance with NCHS confidentiality standards.
2021-03-31	2020-01-01	2021-03-27	By Total			Rhode Island	All Sexes	55-64 years	189	1637	156	90		257	One or more data cells have counts between 1-9 and have been suppressed in accordance with NCHS confidentiality standards.
2021-03-31	2020-01-01	2021-03-27	By Total			Rhode Island	All Sexes	65-74 years	461	2479	327	241		551	One or more data cells have counts between 1-9 and have been suppressed in accordance with NCHS confidentiality standards.
2021-03-31	2020-01-01	2021-03-27	By Total			Rhode Island	All Sexes	75-84 years	646	3384	446	291	10	811
2021-03-31	2020-01-01	2021-03-27	By Total			Rhode Island	All Sexes	85 years and over	1155	5731	654	423	15	1400
2021-03-31	2020-01-01	2021-03-27	By Total			Rhode Island	Male	All Ages	1216	7230	858	559	12	1526
2021-03-31	2020-01-01	2021-03-27	By Total			Rhode Island	Male	Under 1 year	0	33	0	0	0	0
2021-03-31	2020-01-01	2021-03-27	By Total			Rhode Island	Male	0-17 years	0	54		0	0		One or more data cells have counts between 1-9 and have been suppressed in accordance with NCHS confidentiality standards.
2021-03-31	2020-01-01	2021-03-27	By Total			Rhode Island	Male	1-4 years	0		0	0	0	0	One or more data cells have counts between 1-9 and have been suppressed in accordance with NCHS confidentiality standards.
2021-03-31	2020-01-01	2021-03-27	By Total			Rhode Island	Male	5-14 years	0	11		0	0		One or more data cells have counts between 1-9 and have been suppressed in accordance with NCHS confidentiality standards.
2021-03-31	2020-01-01	2021-03-27	By Total			Rhode Island	Male	15-24 years	0	66	0	0	0	0
2021-03-31	2020-01-01	2021-03-27	By Total			Rhode Island	Male	18-29 years		126	0	0	0		One or more data cells have counts between 1-9 and have been suppressed in accordance with NCHS confidentiality standards.
2021-03-31	2020-01-01	2021-03-27	By Total			Rhode Island	Male	25-34 years		156		0	0		One or more data cells have counts between 1-9 and have been suppressed in accordance with NCHS confidentiality standards.
2021-03-31	2020-01-01	2021-03-27	By Total			Rhode Island	Male	30-39 years		185			0	11	One or more data cells have counts between 1-9 and have been suppressed in accordance with NCHS confidentiality standards.
2021-03-31	2020-01-01	2021-03-27	By Total			Rhode Island	Male	35-44 years	14	210			0	17	One or more data cells have counts between 1-9 and have been suppressed in accordance with NCHS confidentiality standards.
2021-03-31	2020-01-01	2021-03-27	By Total			Rhode Island	Male	40-49 years	20	275	11		0	26	One or more data cells have counts between 1-9 and have been suppressed in accordance with NCHS confidentiality standards.
2021-03-31	2020-01-01	2021-03-27	By Total			Rhode Island	Male	45-54 years	31	406	24	14	0	41
2021-03-31	2020-01-01	2021-03-27	By Total			Rhode Island	Male	50-64 years	147	1252	113	69		192	One or more data cells have counts between 1-9 and have been suppressed in accordance with NCHS confidentiality standards.
2021-03-31	2020-01-01	2021-03-27	By Total			Rhode Island	Male	55-64 years	128	1005	96	58		167	One or more data cells have counts between 1-9 and have been suppressed in accordance with NCHS confidentiality standards.
2021-03-31	2020-01-01	2021-03-27	By Total			Rhode Island	Male	65-74 years	272	1469	195	144		325	One or more data cells have counts between 1-9 and have been suppressed in accordance with NCHS confidentiality standards.
2021-03-31	2020-01-01	2021-03-27	By Total			Rhode Island	Male	75-84 years	336	1713	239	150		428	One or more data cells have counts between 1-9 and have been suppressed in accordance with NCHS confidentiality standards.
2021-03-31	2020-01-01	2021-03-27	By Total			Rhode Island	Male	85 years and over	430	2156	295	189		541	One or more data cells have counts between 1-9 and have been suppressed in accordance with NCHS confidentiality standards.
2021-03-31	2020-01-01	2021-03-27	By Total			Rhode Island	Female	All Ages	1313	7348	789	518	21	1605
2021-03-31	2020-01-01	2021-03-27	By Total			Rhode Island	Female	Under 1 year	0	29	0	0	0	0
2021-03-31	2020-01-01	2021-03-27	By Total			Rhode Island	Female	0-17 years		44		0	0		One or more data cells have counts between 1-9 and have been suppressed in accordance with NCHS confidentiality standards.
2021-03-31	2020-01-01	2021-03-27	By Total			Rhode Island	Female	1-4 years	0			0	0		One or more data cells have counts between 1-9 and have been suppressed in accordance with NCHS confidentiality standards.
2021-03-31	2020-01-01	2021-03-27	By Total			Rhode Island	Female	5-14 years			0	0	0		One or more data cells have counts between 1-9 and have been suppressed in accordance with NCHS confidentiality standards.
2021-03-31	2020-01-01	2021-03-27	By Total			Rhode Island	Female	15-24 years	0	23		0	0		One or more data cells have counts between 1-9 and have been suppressed in accordance with NCHS confidentiality standards.
2021-03-31	2020-01-01	2021-03-27	By Total			Rhode Island	Female	18-29 years		45			0		One or more data cells have counts between 1-9 and have been suppressed in accordance with NCHS confidentiality standards.
2021-03-31	2020-01-01	2021-03-27	By Total			Rhode Island	Female	25-34 years		66					One or more data cells have counts between 1-9 and have been suppressed in accordance with NCHS confidentiality standards.
2021-03-31	2020-01-01	2021-03-27	By Total			Rhode Island	Female	30-39 years		107		0			One or more data cells have counts between 1-9 and have been suppressed in accordance with NCHS confidentiality standards.
2021-03-31	2020-01-01	2021-03-27	By Total			Rhode Island	Female	35-44 years		115					One or more data cells have counts between 1-9 and have been suppressed in accordance with NCHS confidentiality standards.
2021-03-31	2020-01-01	2021-03-27	By Total			Rhode Island	Female	40-49 years	11	118				13	One or more data cells have counts between 1-9 and have been suppressed in accordance with NCHS confidentiality standards.
2021-03-31	2020-01-01	2021-03-27	By Total			Rhode Island	Female	45-54 years	21	217	21	12	0	30
2021-03-31	2020-01-01	2021-03-27	By Total			Rhode Island	Female	50-64 years	74	778	78	42		111	One or more data cells have counts between 1-9 and have been suppressed in accordance with NCHS confidentiality standards.
2021-03-31	2020-01-01	2021-03-27	By Total			Rhode Island	Female	55-64 years	61	632	60	32		90	One or more data cells have counts between 1-9 and have been suppressed in accordance with NCHS confidentiality standards.
2021-03-31	2020-01-01	2021-03-27	By Total			Rhode Island	Female	65-74 years	189	1010	132	97		226	One or more data cells have counts between 1-9 and have been suppressed in accordance with NCHS confidentiality standards.
2021-03-31	2020-01-01	2021-03-27	By Total			Rhode Island	Female	75-84 years	310	1671	207	141		383	One or more data cells have counts between 1-9 and have been suppressed in accordance with NCHS confidentiality standards.
2021-03-31	2020-01-01	2021-03-27	By Total			Rhode Island	Female	85 years and over	725	3575	359	234		859	One or more data cells have counts between 1-9 and have been suppressed in accordance with NCHS confidentiality standards.
2021-03-31	2020-01-01	2021-03-27	By Total			South Carolina	All Sexes	All Ages	8135	72012	7215	3895	154	11601
2021-03-31	2020-01-01	2021-03-27	By Total			South Carolina	All Sexes	Under 1 year		390		0	0		One or more data cells have counts between 1-9 and have been suppressed in accordance with NCHS confidentiality standards.
2021-03-31	2020-01-01	2021-03-27	By Total			South Carolina	All Sexes	0-17 years		706	10	0		16	One or more data cells have counts between 1-9 and have been suppressed in accordance with NCHS confidentiality standards.
2021-03-31	2020-01-01	2021-03-27	By Total			South Carolina	All Sexes	1-4 years	0	68		0			One or more data cells have counts between 1-9 and have been suppressed in accordance with NCHS confidentiality standards.
2021-03-31	2020-01-01	2021-03-27	By Total			South Carolina	All Sexes	5-14 years		105		0	0		One or more data cells have counts between 1-9 and have been suppressed in accordance with NCHS confidentiality standards.
2021-03-31	2020-01-01	2021-03-27	By Total			South Carolina	All Sexes	15-24 years	11	891	14			22	One or more data cells have counts between 1-9 and have been suppressed in accordance with NCHS confidentiality standards.
2021-03-31	2020-01-01	2021-03-27	By Total			South Carolina	All Sexes	18-29 years	28	1548	37	16		54	One or more data cells have counts between 1-9 and have been suppressed in accordance with NCHS confidentiality standards.
2021-03-31	2020-01-01	2021-03-27	By Total			South Carolina	All Sexes	25-34 years	38	1701	55	23		74	One or more data cells have counts between 1-9 and have been suppressed in accordance with NCHS confidentiality standards.
2021-03-31	2020-01-01	2021-03-27	By Total			South Carolina	All Sexes	30-39 years	63	1948	67	28		106	One or more data cells have counts between 1-9 and have been suppressed in accordance with NCHS confidentiality standards.
2021-03-31	2020-01-01	2021-03-27	By Total			South Carolina	All Sexes	35-44 years	125	2371	112	57	11	191
2021-03-31	2020-01-01	2021-03-27	By Total			South Carolina	All Sexes	40-49 years	213	3136	195	97	16	325
2021-03-31	2020-01-01	2021-03-27	By Total			South Carolina	All Sexes	45-54 years	320	4487	339	149	23	531
2021-03-31	2020-01-01	2021-03-27	By Total			South Carolina	All Sexes	50-64 years	1207	12838	1233	611	40	1869
2021-03-31	2020-01-01	2021-03-27	By Total			South Carolina	All Sexes	55-64 years	1018	10163	1012	519	26	1537
2021-03-31	2020-01-01	2021-03-27	By Total			South Carolina	All Sexes	65-74 years	2038	15824	1821	1048	28	2837
2021-03-31	2020-01-01	2021-03-27	By Total			South Carolina	All Sexes	75-84 years	2513	18162	2146	1226	38	3468
2021-03-31	2020-01-01	2021-03-27	By Total			South Carolina	All Sexes	85 years and over	2068	17850	1706	869	21	2926
2021-03-31	2020-01-01	2021-03-27	By Total			South Carolina	Male	All Ages	4397	38022	4015	2195	76	6288
2021-03-31	2020-01-01	2021-03-27	By Total			South Carolina	Male	Under 1 year		219		0	0		One or more data cells have counts between 1-9 and have been suppressed in accordance with NCHS confidentiality standards.
2021-03-31	2020-01-01	2021-03-27	By Total			South Carolina	Male	0-17 years		426		0	0	11	One or more data cells have counts between 1-9 and have been suppressed in accordance with NCHS confidentiality standards.
2021-03-31	2020-01-01	2021-03-27	By Total			South Carolina	Male	1-4 years	0	35		0	0		One or more data cells have counts between 1-9 and have been suppressed in accordance with NCHS confidentiality standards.
2021-03-31	2020-01-01	2021-03-27	By Total			South Carolina	Male	5-14 years		65	0	0	0		One or more data cells have counts between 1-9 and have been suppressed in accordance with NCHS confidentiality standards.
2021-03-31	2020-01-01	2021-03-27	By Total			South Carolina	Male	15-24 years		666				15	One or more data cells have counts between 1-9 and have been suppressed in accordance with NCHS confidentiality standards.
2021-03-31	2020-01-01	2021-03-27	By Total			South Carolina	Male	18-29 years	16	1115	18			30	One or more data cells have counts between 1-9 and have been suppressed in accordance with NCHS confidentiality standards.
2021-03-31	2020-01-01	2021-03-27	By Total			South Carolina	Male	25-34 years	22	1176	26	12		39	One or more data cells have counts between 1-9 and have been suppressed in accordance with NCHS confidentiality standards.
2021-03-31	2020-01-01	2021-03-27	By Total			South Carolina	Male	30-39 years	43	1312	42	22		65	One or more data cells have counts between 1-9 and have been suppressed in accordance with NCHS confidentiality standards.
2021-03-31	2020-01-01	2021-03-27	By Total			South Carolina	Male	35-44 years	85	1490	72	40		120	One or more data cells have counts between 1-9 and have been suppressed in accordance with NCHS confidentiality standards.
2021-03-31	2020-01-01	2021-03-27	By Total			South Carolina	Male	40-49 years	130	1907	111	55		189	One or more data cells have counts between 1-9 and have been suppressed in accordance with NCHS confidentiality standards.
2021-03-31	2020-01-01	2021-03-27	By Total			South Carolina	Male	45-54 years	185	2749	187	80	11	302
2021-03-31	2020-01-01	2021-03-27	By Total			South Carolina	Male	50-64 years	688	7741	712	349	20	1071
2021-03-31	2020-01-01	2021-03-27	By Total			South Carolina	Male	55-64 years	577	6101	589	298	12	880
2021-03-31	2020-01-01	2021-03-27	By Total			South Carolina	Male	65-74 years	1178	9158	1072	617	17	1650
2021-03-31	2020-01-01	2021-03-27	By Total			South Carolina	Male	75-84 years	1455	9589	1262	730	21	2005
2021-03-31	2020-01-01	2021-03-27	By Total			South Carolina	Male	85 years and over	883	6774	791	414		1267	One or more data cells have counts between 1-9 and have been suppressed in accordance with NCHS confidentiality standards.
2021-03-31	2020-01-01	2021-03-27	By Total			South Carolina	Female	All Ages	3738	33990	3200	1700	78	5313
2021-03-31	2020-01-01	2021-03-27	By Total			South Carolina	Female	Under 1 year	0	171		0	0		One or more data cells have counts between 1-9 and have been suppressed in accordance with NCHS confidentiality standards.
2021-03-31	2020-01-01	2021-03-27	By Total			South Carolina	Female	0-17 years		280		0			One or more data cells have counts between 1-9 and have been suppressed in accordance with NCHS confidentiality standards.
2021-03-31	2020-01-01	2021-03-27	By Total			South Carolina	Female	1-4 years	0	33	0	0			One or more data cells have counts between 1-9 and have been suppressed in accordance with NCHS confidentiality standards.
2021-03-31	2020-01-01	2021-03-27	By Total			South Carolina	Female	5-14 years		40		0	0		One or more data cells have counts between 1-9 and have been suppressed in accordance with NCHS confidentiality standards.
2021-03-31	2020-01-01	2021-03-27	By Total			South Carolina	Female	15-24 years		225		0	0		One or more data cells have counts between 1-9 and have been suppressed in accordance with NCHS confidentiality standards.
2021-03-31	2020-01-01	2021-03-27	By Total			South Carolina	Female	18-29 years	12	433	19			24	One or more data cells have counts between 1-9 and have been suppressed in accordance with NCHS confidentiality standards.
2021-03-31	2020-01-01	2021-03-27	By Total			South Carolina	Female	25-34 years	16	525	29	11		35	One or more data cells have counts between 1-9 and have been suppressed in accordance with NCHS confidentiality standards.
2021-03-31	2020-01-01	2021-03-27	By Total			South Carolina	Female	30-39 years	20	636	25			41	One or more data cells have counts between 1-9 and have been suppressed in accordance with NCHS confidentiality standards.
2021-03-31	2020-01-01	2021-03-27	By Total			South Carolina	Female	35-44 years	40	881	40	17		71	One or more data cells have counts between 1-9 and have been suppressed in accordance with NCHS confidentiality standards.
2021-03-31	2020-01-01	2021-03-27	By Total			South Carolina	Female	40-49 years	83	1229	84	42	12	136
2021-03-31	2020-01-01	2021-03-27	By Total			South Carolina	Female	45-54 years	135	1738	152	69	12	229
2021-03-31	2020-01-01	2021-03-27	By Total			South Carolina	Female	50-64 years	519	5097	521	262	20	798
2021-03-31	2020-01-01	2021-03-27	By Total			South Carolina	Female	55-64 years	441	4062	423	221	14	657
2021-03-31	2020-01-01	2021-03-27	By Total			South Carolina	Female	65-74 years	860	6666	749	431	11	1187
2021-03-31	2020-01-01	2021-03-27	By Total			South Carolina	Female	75-84 years	1058	8573	884	496	17	1463
2021-03-31	2020-01-01	2021-03-27	By Total			South Carolina	Female	85 years and over	1185	11076	915	455	14	1659
2021-03-31	2020-01-01	2021-03-27	By Total			South Dakota	All Sexes	All Ages	1986	12021	1495	851	34	2661
2021-03-31	2020-01-01	2021-03-27	By Total			South Dakota	All Sexes	Under 1 year	0	84	0	0	0	0
2021-03-31	2020-01-01	2021-03-27	By Total			South Dakota	All Sexes	0-17 years	0	152		0			One or more data cells have counts between 1-9 and have been suppressed in accordance with NCHS confidentiality standards.
2021-03-31	2020-01-01	2021-03-27	By Total			South Dakota	All Sexes	1-4 years	0	18		0	0		One or more data cells have counts between 1-9 and have been suppressed in accordance with NCHS confidentiality standards.
2021-03-31	2020-01-01	2021-03-27	By Total			South Dakota	All Sexes	5-14 years	0	22		0			One or more data cells have counts between 1-9 and have been suppressed in accordance with NCHS confidentiality standards.
2021-03-31	2020-01-01	2021-03-27	By Total			South Dakota	All Sexes	15-24 years		134					One or more data cells have counts between 1-9 and have been suppressed in accordance with NCHS confidentiality standards.
2021-03-31	2020-01-01	2021-03-27	By Total			South Dakota	All Sexes	18-29 years		193					One or more data cells have counts between 1-9 and have been suppressed in accordance with NCHS confidentiality standards.
2021-03-31	2020-01-01	2021-03-27	By Total			South Dakota	All Sexes	25-34 years	13	209	13			18	One or more data cells have counts between 1-9 and have been suppressed in accordance with NCHS confidentiality standards.
2021-03-31	2020-01-01	2021-03-27	By Total			South Dakota	All Sexes	30-39 years	20	298	16	12		26	One or more data cells have counts between 1-9 and have been suppressed in accordance with NCHS confidentiality standards.
2021-03-31	2020-01-01	2021-03-27	By Total			South Dakota	All Sexes	35-44 years	19	348	16			29	One or more data cells have counts between 1-9 and have been suppressed in accordance with NCHS confidentiality standards.
2021-03-31	2020-01-01	2021-03-27	By Total			South Dakota	All Sexes	40-49 years	39	414	34	15	0	58
2021-03-31	2020-01-01	2021-03-27	By Total			South Dakota	All Sexes	45-54 years	67	561	60	30	0	97
2021-03-31	2020-01-01	2021-03-27	By Total			South Dakota	All Sexes	50-64 years	220	1732	228	126		327	One or more data cells have counts between 1-9 and have been suppressed in accordance with NCHS confidentiality standards.
2021-03-31	2020-01-01	2021-03-27	By Total			South Dakota	All Sexes	55-64 years	183	1413	192	109		271	One or more data cells have counts between 1-9 and have been suppressed in accordance with NCHS confidentiality standards.
2021-03-31	2020-01-01	2021-03-27	By Total			South Dakota	All Sexes	65-74 years	384	2282	350	215		527	One or more data cells have counts between 1-9 and have been suppressed in accordance with NCHS confidentiality standards.
2021-03-31	2020-01-01	2021-03-27	By Total			South Dakota	All Sexes	75-84 years	514	2783	392	223		688	One or more data cells have counts between 1-9 and have been suppressed in accordance with NCHS confidentiality standards.
2021-03-31	2020-01-01	2021-03-27	By Total			South Dakota	All Sexes	85 years and over	803	4167	465	256	10	1021
2021-03-31	2020-01-01	2021-03-27	By Total			South Dakota	Male	All Ages	1068	6455	874	504	20	1455
2021-03-31	2020-01-01	2021-03-27	By Total			South Dakota	Male	Under 1 year	0	36	0	0	0	0
2021-03-31	2020-01-01	2021-03-27	By Total			South Dakota	Male	0-17 years	0	81		0			One or more data cells have counts between 1-9 and have been suppressed in accordance with NCHS confidentiality standards.
2021-03-31	2020-01-01	2021-03-27	By Total			South Dakota	Male	1-4 years	0	11		0	0		One or more data cells have counts between 1-9 and have been suppressed in accordance with NCHS confidentiality standards.
2021-03-31	2020-01-01	2021-03-27	By Total			South Dakota	Male	5-14 years	0	15	0	0			One or more data cells have counts between 1-9 and have been suppressed in accordance with NCHS confidentiality standards.
2021-03-31	2020-01-01	2021-03-27	By Total			South Dakota	Male	15-24 years		101			0		One or more data cells have counts between 1-9 and have been suppressed in accordance with NCHS confidentiality standards.
2021-03-31	2020-01-01	2021-03-27	By Total			South Dakota	Male	18-29 years		148			0		One or more data cells have counts between 1-9 and have been suppressed in accordance with NCHS confidentiality standards.
2021-03-31	2020-01-01	2021-03-27	By Total			South Dakota	Male	25-34 years	11	156			0	12	One or more data cells have counts between 1-9 and have been suppressed in accordance with NCHS confidentiality standards.
2021-03-31	2020-01-01	2021-03-27	By Total			South Dakota	Male	30-39 years	15	203	10			18	One or more data cells have counts between 1-9 and have been suppressed in accordance with NCHS confidentiality standards.
2021-03-31	2020-01-01	2021-03-27	By Total			South Dakota	Male	35-44 years	11	231	10			18	One or more data cells have counts between 1-9 and have been suppressed in accordance with NCHS confidentiality standards.
2021-03-31	2020-01-01	2021-03-27	By Total			South Dakota	Male	40-49 years	17	262	22		0	30	One or more data cells have counts between 1-9 and have been suppressed in accordance with NCHS confidentiality standards.
2021-03-31	2020-01-01	2021-03-27	By Total			South Dakota	Male	45-54 years	32	344	35	18	0	49
2021-03-31	2020-01-01	2021-03-27	By Total			South Dakota	Male	50-64 years	138	1074	138	79		200	One or more data cells have counts between 1-9 and have been suppressed in accordance with NCHS confidentiality standards.
2021-03-31	2020-01-01	2021-03-27	By Total			South Dakota	Male	55-64 years	118	874	118	68		171	One or more data cells have counts between 1-9 and have been suppressed in accordance with NCHS confidentiality standards.
2021-03-31	2020-01-01	2021-03-27	By Total			South Dakota	Male	65-74 years	212	1351	194	114		296	One or more data cells have counts between 1-9 and have been suppressed in accordance with NCHS confidentiality standards.
2021-03-31	2020-01-01	2021-03-27	By Total			South Dakota	Male	75-84 years	310	1582	246	138		421	One or more data cells have counts between 1-9 and have been suppressed in accordance with NCHS confidentiality standards.
2021-03-31	2020-01-01	2021-03-27	By Total			South Dakota	Male	85 years and over	372	1754	260	153		484	One or more data cells have counts between 1-9 and have been suppressed in accordance with NCHS confidentiality standards.
2021-03-31	2020-01-01	2021-03-27	By Total			South Dakota	Female	All Ages	918	5566	621	347	14	1206
2021-03-31	2020-01-01	2021-03-27	By Total			South Dakota	Female	Under 1 year	0	48	0	0	0	0
2021-03-31	2020-01-01	2021-03-27	By Total			South Dakota	Female	0-17 years	0	71		0	0		One or more data cells have counts between 1-9 and have been suppressed in accordance with NCHS confidentiality standards.
2021-03-31	2020-01-01	2021-03-27	By Total			South Dakota	Female	1-4 years	0			0	0		One or more data cells have counts between 1-9 and have been suppressed in accordance with NCHS confidentiality standards.
2021-03-31	2020-01-01	2021-03-27	By Total			South Dakota	Female	5-14 years	0			0	0		One or more data cells have counts between 1-9 and have been suppressed in accordance with NCHS confidentiality standards.
2021-03-31	2020-01-01	2021-03-27	By Total			South Dakota	Female	15-24 years		33		0			One or more data cells have counts between 1-9 and have been suppressed in accordance with NCHS confidentiality standards.
2021-03-31	2020-01-01	2021-03-27	By Total			South Dakota	Female	18-29 years		45					One or more data cells have counts between 1-9 and have been suppressed in accordance with NCHS confidentiality standards.
2021-03-31	2020-01-01	2021-03-27	By Total			South Dakota	Female	25-34 years		53					One or more data cells have counts between 1-9 and have been suppressed in accordance with NCHS confidentiality standards.
2021-03-31	2020-01-01	2021-03-27	By Total			South Dakota	Female	30-39 years		95					One or more data cells have counts between 1-9 and have been suppressed in accordance with NCHS confidentiality standards.
2021-03-31	2020-01-01	2021-03-27	By Total			South Dakota	Female	35-44 years		117			0	11	One or more data cells have counts between 1-9 and have been suppressed in accordance with NCHS confidentiality standards.
2021-03-31	2020-01-01	2021-03-27	By Total			South Dakota	Female	40-49 years	22	152	12		0	28	One or more data cells have counts between 1-9 and have been suppressed in accordance with NCHS confidentiality standards.
2021-03-31	2020-01-01	2021-03-27	By Total			South Dakota	Female	45-54 years	35	217	25	12	0	48
2021-03-31	2020-01-01	2021-03-27	By Total			South Dakota	Female	50-64 years	82	658	90	47		127	One or more data cells have counts between 1-9 and have been suppressed in accordance with NCHS confidentiality standards.
2021-03-31	2020-01-01	2021-03-27	By Total			South Dakota	Female	55-64 years	65	539	74	41		100	One or more data cells have counts between 1-9 and have been suppressed in accordance with NCHS confidentiality standards.
2021-03-31	2020-01-01	2021-03-27	By Total			South Dakota	Female	65-74 years	172	931	156	101		231	One or more data cells have counts between 1-9 and have been suppressed in accordance with NCHS confidentiality standards.
2021-03-31	2020-01-01	2021-03-27	By Total			South Dakota	Female	75-84 years	204	1201	146	85		267	One or more data cells have counts between 1-9 and have been suppressed in accordance with NCHS confidentiality standards.
2021-03-31	2020-01-01	2021-03-27	By Total			South Dakota	Female	85 years and over	431	2413	205	103		537	One or more data cells have counts between 1-9 and have been suppressed in accordance with NCHS confidentiality standards.
2021-03-31	2020-01-01	2021-03-27	By Total			Tennessee	All Sexes	All Ages	11843	108827	12303	6118	256	18271
2021-03-31	2020-01-01	2021-03-27	By Total			Tennessee	All Sexes	Under 1 year		662	15		0	16	One or more data cells have counts between 1-9 and have been suppressed in accordance with NCHS confidentiality standards.
2021-03-31	2020-01-01	2021-03-27	By Total			Tennessee	All Sexes	0-17 years	10	1185	25			41	One or more data cells have counts between 1-9 and have been suppressed in accordance with NCHS confidentiality standards.
2021-03-31	2020-01-01	2021-03-27	By Total			Tennessee	All Sexes	1-4 years		135		0			One or more data cells have counts between 1-9 and have been suppressed in accordance with NCHS confidentiality standards.
2021-03-31	2020-01-01	2021-03-27	By Total			Tennessee	All Sexes	5-14 years		190		0		10	One or more data cells have counts between 1-9 and have been suppressed in accordance with NCHS confidentiality standards.
2021-03-31	2020-01-01	2021-03-27	By Total			Tennessee	All Sexes	15-24 years	20	1300	28			45	One or more data cells have counts between 1-9 and have been suppressed in accordance with NCHS confidentiality standards.
2021-03-31	2020-01-01	2021-03-27	By Total			Tennessee	All Sexes	18-29 years	37	2345	54	13		80	One or more data cells have counts between 1-9 and have been suppressed in accordance with NCHS confidentiality standards.
2021-03-31	2020-01-01	2021-03-27	By Total			Tennessee	All Sexes	25-34 years	59	2767	79	25		120	One or more data cells have counts between 1-9 and have been suppressed in accordance with NCHS confidentiality standards.
2021-03-31	2020-01-01	2021-03-27	By Total			Tennessee	All Sexes	30-39 years	116	3349	131	52	11	206
2021-03-31	2020-01-01	2021-03-27	By Total			Tennessee	All Sexes	35-44 years	189	4059	212	88	15	328
2021-03-31	2020-01-01	2021-03-27	By Total			Tennessee	All Sexes	40-49 years	319	5273	346	158	19	526
2021-03-31	2020-01-01	2021-03-27	By Total			Tennessee	All Sexes	45-54 years	554	7322	631	295	22	911
2021-03-31	2020-01-01	2021-03-27	By Total			Tennessee	All Sexes	50-64 years	1839	20278	2156	1060	60	2991
2021-03-31	2020-01-01	2021-03-27	By Total			Tennessee	All Sexes	55-64 years	1492	15995	1741	870	47	2407
2021-03-31	2020-01-01	2021-03-27	By Total			Tennessee	All Sexes	65-74 years	2907	23638	3080	1554	66	4497
2021-03-31	2020-01-01	2021-03-27	By Total			Tennessee	All Sexes	75-84 years	3606	26857	3669	1895	55	5433
2021-03-31	2020-01-01	2021-03-27	By Total			Tennessee	All Sexes	85 years and over	3009	25902	2842	1385	36	4497
2021-03-31	2020-01-01	2021-03-27	By Total			Tennessee	Male	All Ages	6481	57440	6824	3525	131	9902
2021-03-31	2020-01-01	2021-03-27	By Total			Tennessee	Male	Under 1 year		394	10		0	10	One or more data cells have counts between 1-9 and have been suppressed in accordance with NCHS confidentiality standards.
2021-03-31	2020-01-01	2021-03-27	By Total			Tennessee	Male	0-17 years		730	14			21	One or more data cells have counts between 1-9 and have been suppressed in accordance with NCHS confidentiality standards.
2021-03-31	2020-01-01	2021-03-27	By Total			Tennessee	Male	1-4 years		77		0			One or more data cells have counts between 1-9 and have been suppressed in accordance with NCHS confidentiality standards.
2021-03-31	2020-01-01	2021-03-27	By Total			Tennessee	Male	5-14 years	0	124		0			One or more data cells have counts between 1-9 and have been suppressed in accordance with NCHS confidentiality standards.
2021-03-31	2020-01-01	2021-03-27	By Total			Tennessee	Male	15-24 years		933	14			23	One or more data cells have counts between 1-9 and have been suppressed in accordance with NCHS confidentiality standards.
2021-03-31	2020-01-01	2021-03-27	By Total			Tennessee	Male	18-29 years	19	1669	33		0	46	One or more data cells have counts between 1-9 and have been suppressed in accordance with NCHS confidentiality standards.
2021-03-31	2020-01-01	2021-03-27	By Total			Tennessee	Male	25-34 years	38	1885	51	16		76	One or more data cells have counts between 1-9 and have been suppressed in accordance with NCHS confidentiality standards.
2021-03-31	2020-01-01	2021-03-27	By Total			Tennessee	Male	30-39 years	71	2193	75	33		119	One or more data cells have counts between 1-9 and have been suppressed in accordance with NCHS confidentiality standards.
2021-03-31	2020-01-01	2021-03-27	By Total			Tennessee	Male	35-44 years	112	2563	115	51		182	One or more data cells have counts between 1-9 and have been suppressed in accordance with NCHS confidentiality standards.
2021-03-31	2020-01-01	2021-03-27	By Total			Tennessee	Male	40-49 years	194	3272	186	88		297	One or more data cells have counts between 1-9 and have been suppressed in accordance with NCHS confidentiality standards.
2021-03-31	2020-01-01	2021-03-27	By Total			Tennessee	Male	45-54 years	345	4463	364	176	10	542
2021-03-31	2020-01-01	2021-03-27	By Total			Tennessee	Male	50-64 years	1098	12195	1249	619	37	1762
2021-03-31	2020-01-01	2021-03-27	By Total			Tennessee	Male	55-64 years	880	9620	1001	502	29	1406
2021-03-31	2020-01-01	2021-03-27	By Total			Tennessee	Male	65-74 years	1752	13545	1818	971	41	2639
2021-03-31	2020-01-01	2021-03-27	By Total			Tennessee	Male	75-84 years	2062	14063	2119	1142	23	3061
2021-03-31	2020-01-01	2021-03-27	By Total			Tennessee	Male	85 years and over	1281	9773	1330	665	15	1957
2021-03-31	2020-01-01	2021-03-27	By Total			Tennessee	Female	All Ages	5362	51387	5479	2593	125	8369
2021-03-31	2020-01-01	2021-03-27	By Total			Tennessee	Female	Under 1 year		268		0	0		One or more data cells have counts between 1-9 and have been suppressed in accordance with NCHS confidentiality standards.
2021-03-31	2020-01-01	2021-03-27	By Total			Tennessee	Female	0-17 years		455	11	0		20	One or more data cells have counts between 1-9 and have been suppressed in accordance with NCHS confidentiality standards.
2021-03-31	2020-01-01	2021-03-27	By Total			Tennessee	Female	1-4 years		58		0	0		One or more data cells have counts between 1-9 and have been suppressed in accordance with NCHS confidentiality standards.
2021-03-31	2020-01-01	2021-03-27	By Total			Tennessee	Female	5-14 years		66		0			One or more data cells have counts between 1-9 and have been suppressed in accordance with NCHS confidentiality standards.
2021-03-31	2020-01-01	2021-03-27	By Total			Tennessee	Female	15-24 years	11	367	14			22	One or more data cells have counts between 1-9 and have been suppressed in accordance with NCHS confidentiality standards.
2021-03-31	2020-01-01	2021-03-27	By Total			Tennessee	Female	18-29 years	18	676	21			34	One or more data cells have counts between 1-9 and have been suppressed in accordance with NCHS confidentiality standards.
2021-03-31	2020-01-01	2021-03-27	By Total			Tennessee	Female	25-34 years	21	882	28			44	One or more data cells have counts between 1-9 and have been suppressed in accordance with NCHS confidentiality standards.
2021-03-31	2020-01-01	2021-03-27	By Total			Tennessee	Female	30-39 years	45	1156	56	19		87	One or more data cells have counts between 1-9 and have been suppressed in accordance with NCHS confidentiality standards.
2021-03-31	2020-01-01	2021-03-27	By Total			Tennessee	Female	35-44 years	77	1496	97	37		146	One or more data cells have counts between 1-9 and have been suppressed in accordance with NCHS confidentiality standards.
2021-03-31	2020-01-01	2021-03-27	By Total			Tennessee	Female	40-49 years	125	2001	160	70	14	229
2021-03-31	2020-01-01	2021-03-27	By Total			Tennessee	Female	45-54 years	209	2859	267	119	12	369
2021-03-31	2020-01-01	2021-03-27	By Total			Tennessee	Female	50-64 years	741	8083	907	441	23	1229
2021-03-31	2020-01-01	2021-03-27	By Total			Tennessee	Female	55-64 years	612	6375	740	368	18	1001
2021-03-31	2020-01-01	2021-03-27	By Total			Tennessee	Female	65-74 years	1155	10093	1262	583	25	1858
2021-03-31	2020-01-01	2021-03-27	By Total			Tennessee	Female	75-84 years	1544	12794	1550	753	32	2372
2021-03-31	2020-01-01	2021-03-27	By Total			Tennessee	Female	85 years and over	1728	16129	1512	720	21	2540
2021-03-31	2020-01-01	2021-03-27	By Total			Texas	All Sexes	All Ages	50334	314246	43954	27873	613	66972
2021-03-31	2020-01-01	2021-03-27	By Total			Texas	All Sexes	Under 1 year	11	2302	15			25	One or more data cells have counts between 1-9 and have been suppressed in accordance with NCHS confidentiality standards.
2021-03-31	2020-01-01	2021-03-27	By Total			Texas	All Sexes	0-17 years	44	4142	68		11	114	One or more data cells have counts between 1-9 and have been suppressed in accordance with NCHS confidentiality standards.
2021-03-31	2020-01-01	2021-03-27	By Total			Texas	All Sexes	1-4 years		456	22	0		30	One or more data cells have counts between 1-9 and have been suppressed in accordance with NCHS confidentiality standards.
2021-03-31	2020-01-01	2021-03-27	By Total			Texas	All Sexes	5-14 years	17	703	23			41	One or more data cells have counts between 1-9 and have been suppressed in accordance with NCHS confidentiality standards.
2021-03-31	2020-01-01	2021-03-27	By Total			Texas	All Sexes	15-24 years	107	4027	119	48		183	One or more data cells have counts between 1-9 and have been suppressed in accordance with NCHS confidentiality standards.
2021-03-31	2020-01-01	2021-03-27	By Total			Texas	All Sexes	18-29 years	274	6572	268	131	11	422
2021-03-31	2020-01-01	2021-03-27	By Total			Texas	All Sexes	25-34 years	514	7062	418	247	16	701
2021-03-31	2020-01-01	2021-03-27	By Total			Texas	All Sexes	30-39 years	818	8732	666	416	21	1088
2021-03-31	2020-01-01	2021-03-27	By Total			Texas	All Sexes	35-44 years	1342	10773	1089	692	27	1765
2021-03-31	2020-01-01	2021-03-27	By Total			Texas	All Sexes	40-49 years	2331	14478	1807	1208	39	2968
2021-03-31	2020-01-01	2021-03-27	By Total			Texas	All Sexes	45-54 years	3604	20974	2887	1952	64	4601
2021-03-31	2020-01-01	2021-03-27	By Total			Texas	All Sexes	50-64 years	10146	58049	8619	5684	162	13234
2021-03-31	2020-01-01	2021-03-27	By Total			Texas	All Sexes	55-64 years	8013	45676	6855	4502	122	10480
2021-03-31	2020-01-01	2021-03-27	By Total			Texas	All Sexes	65-74 years	12665	67555	11272	7483	138	16574
2021-03-31	2020-01-01	2021-03-27	By Total			Texas	All Sexes	75-84 years	13177	75931	11813	7529	137	17579
2021-03-31	2020-01-01	2021-03-27	By Total			Texas	All Sexes	85 years and over	10879	78787	9441	5413	94	14993
2021-03-31	2020-01-01	2021-03-27	By Total			Texas	Male	All Ages	29171	169401	25215	16454	309	38210
2021-03-31	2020-01-01	2021-03-27	By Total			Texas	Male	Under 1 year		1291				14	One or more data cells have counts between 1-9 and have been suppressed in accordance with NCHS confidentiality standards.
2021-03-31	2020-01-01	2021-03-27	By Total			Texas	Male	0-17 years	25	2457	38			66	One or more data cells have counts between 1-9 and have been suppressed in accordance with NCHS confidentiality standards.
2021-03-31	2020-01-01	2021-03-27	By Total			Texas	Male	1-4 years		253	11	0		16	One or more data cells have counts between 1-9 and have been suppressed in accordance with NCHS confidentiality standards.
2021-03-31	2020-01-01	2021-03-27	By Total			Texas	Male	5-14 years	11	421	16			28	One or more data cells have counts between 1-9 and have been suppressed in accordance with NCHS confidentiality standards.
2021-03-31	2020-01-01	2021-03-27	By Total			Texas	Male	15-24 years	58	2999	70	23	0	105
2021-03-31	2020-01-01	2021-03-27	By Total			Texas	Male	18-29 years	165	4826	167	73		262	One or more data cells have counts between 1-9 and have been suppressed in accordance with NCHS confidentiality standards.
2021-03-31	2020-01-01	2021-03-27	By Total			Texas	Male	25-34 years	327	4983	271	161		445	One or more data cells have counts between 1-9 and have been suppressed in accordance with NCHS confidentiality standards.
2021-03-31	2020-01-01	2021-03-27	By Total			Texas	Male	30-39 years	528	5855	407	270	10	675
2021-03-31	2020-01-01	2021-03-27	By Total			Texas	Male	35-44 years	860	6961	664	440	10	1094
2021-03-31	2020-01-01	2021-03-27	By Total			Texas	Male	40-49 years	1556	9244	1133	787	19	1920
2021-03-31	2020-01-01	2021-03-27	By Total			Texas	Male	45-54 years	2435	13326	1819	1295	32	2989
2021-03-31	2020-01-01	2021-03-27	By Total			Texas	Male	50-64 years	6577	36160	5322	3616	88	8365
2021-03-31	2020-01-01	2021-03-27	By Total			Texas	Male	55-64 years	5151	28308	4208	2827	70	6597
2021-03-31	2020-01-01	2021-03-27	By Total			Texas	Male	65-74 years	7765	39401	6803	4593	70	10034
2021-03-31	2020-01-01	2021-03-27	By Total			Texas	Male	75-84 years	7631	40037	6832	4439	76	10089
2021-03-31	2020-01-01	2021-03-27	By Total			Texas	Male	85 years and over	4924	31421	4513	2673	37	6799
2021-03-31	2020-01-01	2021-03-27	By Total			Texas	Female	All Ages	21163	144845	18739	11419	304	28762
2021-03-31	2020-01-01	2021-03-27	By Total			Texas	Female	Under 1 year		1011			0	11	One or more data cells have counts between 1-9 and have been suppressed in accordance with NCHS confidentiality standards.
2021-03-31	2020-01-01	2021-03-27	By Total			Texas	Female	0-17 years	19	1685	30			48	One or more data cells have counts between 1-9 and have been suppressed in accordance with NCHS confidentiality standards.
2021-03-31	2020-01-01	2021-03-27	By Total			Texas	Female	1-4 years		203	11	0		14	One or more data cells have counts between 1-9 and have been suppressed in accordance with NCHS confidentiality standards.
2021-03-31	2020-01-01	2021-03-27	By Total			Texas	Female	5-14 years		282				13	One or more data cells have counts between 1-9 and have been suppressed in accordance with NCHS confidentiality standards.
2021-03-31	2020-01-01	2021-03-27	By Total			Texas	Female	15-24 years	49	1028	49	25		78	One or more data cells have counts between 1-9 and have been suppressed in accordance with NCHS confidentiality standards.
2021-03-31	2020-01-01	2021-03-27	By Total			Texas	Female	18-29 years	109	1746	101	58		160	One or more data cells have counts between 1-9 and have been suppressed in accordance with NCHS confidentiality standards.
2021-03-31	2020-01-01	2021-03-27	By Total			Texas	Female	25-34 years	187	2079	147	86		256	One or more data cells have counts between 1-9 and have been suppressed in accordance with NCHS confidentiality standards.
2021-03-31	2020-01-01	2021-03-27	By Total			Texas	Female	30-39 years	290	2877	259	146	11	413
2021-03-31	2020-01-01	2021-03-27	By Total			Texas	Female	35-44 years	482	3812	425	252	17	671
2021-03-31	2020-01-01	2021-03-27	By Total			Texas	Female	40-49 years	775	5234	674	421	20	1048
2021-03-31	2020-01-01	2021-03-27	By Total			Texas	Female	45-54 years	1169	7648	1068	657	32	1612
2021-03-31	2020-01-01	2021-03-27	By Total			Texas	Female	50-64 years	3569	21889	3297	2068	74	4869
2021-03-31	2020-01-01	2021-03-27	By Total			Texas	Female	55-64 years	2862	17368	2647	1675	52	3883
2021-03-31	2020-01-01	2021-03-27	By Total			Texas	Female	65-74 years	4900	28154	4469	2890	68	6540
2021-03-31	2020-01-01	2021-03-27	By Total			Texas	Female	75-84 years	5546	35894	4981	3090	61	7490
2021-03-31	2020-01-01	2021-03-27	By Total			Texas	Female	85 years and over	5955	47366	4928	2740	57	8194
2021-03-31	2020-01-01	2021-03-27	By Total			Utah	All Sexes	All Ages	2257	26656	2162	1009	54	3464
2021-03-31	2020-01-01	2021-03-27	By Total			Utah	All Sexes	Under 1 year	0	305		0	0		One or more data cells have counts between 1-9 and have been suppressed in accordance with NCHS confidentiality standards.
2021-03-31	2020-01-01	2021-03-27	By Total			Utah	All Sexes	0-17 years		499	11	0		15	One or more data cells have counts between 1-9 and have been suppressed in accordance with NCHS confidentiality standards.
2021-03-31	2020-01-01	2021-03-27	By Total			Utah	All Sexes	1-4 years	0	36		0	0		One or more data cells have counts between 1-9 and have been suppressed in accordance with NCHS confidentiality standards.
2021-03-31	2020-01-01	2021-03-27	By Total			Utah	All Sexes	5-14 years		79		0			One or more data cells have counts between 1-9 and have been suppressed in accordance with NCHS confidentiality standards.
2021-03-31	2020-01-01	2021-03-27	By Total			Utah	All Sexes	15-24 years		417				16	One or more data cells have counts between 1-9 and have been suppressed in accordance with NCHS confidentiality standards.
2021-03-31	2020-01-01	2021-03-27	By Total			Utah	All Sexes	18-29 years	17	649	18			30	One or more data cells have counts between 1-9 and have been suppressed in accordance with NCHS confidentiality standards.
2021-03-31	2020-01-01	2021-03-27	By Total			Utah	All Sexes	25-34 years	26	722	26	10		44	One or more data cells have counts between 1-9 and have been suppressed in accordance with NCHS confidentiality standards.
2021-03-31	2020-01-01	2021-03-27	By Total			Utah	All Sexes	30-39 years	37	871	33	13		59	One or more data cells have counts between 1-9 and have been suppressed in accordance with NCHS confidentiality standards.
2021-03-31	2020-01-01	2021-03-27	By Total			Utah	All Sexes	35-44 years	59	1062	62	28		99	One or more data cells have counts between 1-9 and have been suppressed in accordance with NCHS confidentiality standards.
2021-03-31	2020-01-01	2021-03-27	By Total			Utah	All Sexes	40-49 years	101	1269	97	51		155	One or more data cells have counts between 1-9 and have been suppressed in accordance with NCHS confidentiality standards.
2021-03-31	2020-01-01	2021-03-27	By Total			Utah	All Sexes	45-54 years	144	1497	128	66		213	One or more data cells have counts between 1-9 and have been suppressed in accordance with NCHS confidentiality standards.
2021-03-31	2020-01-01	2021-03-27	By Total			Utah	All Sexes	50-64 years	338	3851	358	167	13	542
2021-03-31	2020-01-01	2021-03-27	By Total			Utah	All Sexes	55-64 years	257	3021	283	132		417	One or more data cells have counts between 1-9 and have been suppressed in accordance with NCHS confidentiality standards.
2021-03-31	2020-01-01	2021-03-27	By Total			Utah	All Sexes	65-74 years	532	4908	512	271		781	One or more data cells have counts between 1-9 and have been suppressed in accordance with NCHS confidentiality standards.
2021-03-31	2020-01-01	2021-03-27	By Total			Utah	All Sexes	75-84 years	611	6619	603	287	10	937
2021-03-31	2020-01-01	2021-03-27	By Total			Utah	All Sexes	85 years and over	620	7990	530	213		945	One or more data cells have counts between 1-9 and have been suppressed in accordance with NCHS confidentiality standards.
2021-03-31	2020-01-01	2021-03-27	By Total			Utah	Male	All Ages	1359	14073	1275	664	36	2006
2021-03-31	2020-01-01	2021-03-27	By Total			Utah	Male	Under 1 year	0	161		0	0		One or more data cells have counts between 1-9 and have been suppressed in accordance with NCHS confidentiality standards.
2021-03-31	2020-01-01	2021-03-27	By Total			Utah	Male	0-17 years		277		0		11	One or more data cells have counts between 1-9 and have been suppressed in accordance with NCHS confidentiality standards.
2021-03-31	2020-01-01	2021-03-27	By Total			Utah	Male	1-4 years	0	21	0	0	0	0
2021-03-31	2020-01-01	2021-03-27	By Total			Utah	Male	5-14 years		43		0			One or more data cells have counts between 1-9 and have been suppressed in accordance with NCHS confidentiality standards.
2021-03-31	2020-01-01	2021-03-27	By Total			Utah	Male	15-24 years		303				10	One or more data cells have counts between 1-9 and have been suppressed in accordance with NCHS confidentiality standards.
2021-03-31	2020-01-01	2021-03-27	By Total			Utah	Male	18-29 years	12	456			0	14	One or more data cells have counts between 1-9 and have been suppressed in accordance with NCHS confidentiality standards.
2021-03-31	2020-01-01	2021-03-27	By Total			Utah	Male	25-34 years	16	470	13			24	One or more data cells have counts between 1-9 and have been suppressed in accordance with NCHS confidentiality standards.
2021-03-31	2020-01-01	2021-03-27	By Total			Utah	Male	30-39 years	26	560	21			40	One or more data cells have counts between 1-9 and have been suppressed in accordance with NCHS confidentiality standards.
2021-03-31	2020-01-01	2021-03-27	By Total			Utah	Male	35-44 years	36	657	32	14		60	One or more data cells have counts between 1-9 and have been suppressed in accordance with NCHS confidentiality standards.
2021-03-31	2020-01-01	2021-03-27	By Total			Utah	Male	40-49 years	56	774	51	29		85	One or more data cells have counts between 1-9 and have been suppressed in accordance with NCHS confidentiality standards.
2021-03-31	2020-01-01	2021-03-27	By Total			Utah	Male	45-54 years	96	922	82	50		133	One or more data cells have counts between 1-9 and have been suppressed in accordance with NCHS confidentiality standards.
2021-03-31	2020-01-01	2021-03-27	By Total			Utah	Male	50-64 years	226	2326	219	115	11	341
2021-03-31	2020-01-01	2021-03-27	By Total			Utah	Male	55-64 years	167	1816	167	86		256	One or more data cells have counts between 1-9 and have been suppressed in accordance with NCHS confidentiality standards.
2021-03-31	2020-01-01	2021-03-27	By Total			Utah	Male	65-74 years	339	2833	324	186		481	One or more data cells have counts between 1-9 and have been suppressed in accordance with NCHS confidentiality standards.
2021-03-31	2020-01-01	2021-03-27	By Total			Utah	Male	75-84 years	384	3414	362	195		557	One or more data cells have counts between 1-9 and have been suppressed in accordance with NCHS confidentiality standards.
2021-03-31	2020-01-01	2021-03-27	By Total			Utah	Male	85 years and over	315	3433	283	125		477	One or more data cells have counts between 1-9 and have been suppressed in accordance with NCHS confidentiality standards.
2021-03-31	2020-01-01	2021-03-27	By Total			Utah	Female	All Ages	898	12583	887	345	18	1458
2021-03-31	2020-01-01	2021-03-27	By Total			Utah	Female	Under 1 year	0	144		0	0		One or more data cells have counts between 1-9 and have been suppressed in accordance with NCHS confidentiality standards.
2021-03-31	2020-01-01	2021-03-27	By Total			Utah	Female	0-17 years	0	222		0			One or more data cells have counts between 1-9 and have been suppressed in accordance with NCHS confidentiality standards.
2021-03-31	2020-01-01	2021-03-27	By Total			Utah	Female	1-4 years	0	15		0	0		One or more data cells have counts between 1-9 and have been suppressed in accordance with NCHS confidentiality standards.
2021-03-31	2020-01-01	2021-03-27	By Total			Utah	Female	5-14 years	0	36		0			One or more data cells have counts between 1-9 and have been suppressed in accordance with NCHS confidentiality standards.
2021-03-31	2020-01-01	2021-03-27	By Total			Utah	Female	15-24 years		114		0			One or more data cells have counts between 1-9 and have been suppressed in accordance with NCHS confidentiality standards.
2021-03-31	2020-01-01	2021-03-27	By Total			Utah	Female	18-29 years		193	11			16	One or more data cells have counts between 1-9 and have been suppressed in accordance with NCHS confidentiality standards.
2021-03-31	2020-01-01	2021-03-27	By Total			Utah	Female	25-34 years	10	252	13			20	One or more data cells have counts between 1-9 and have been suppressed in accordance with NCHS confidentiality standards.
2021-03-31	2020-01-01	2021-03-27	By Total			Utah	Female	30-39 years	11	311	12		0	19	One or more data cells have counts between 1-9 and have been suppressed in accordance with NCHS confidentiality standards.
2021-03-31	2020-01-01	2021-03-27	By Total			Utah	Female	35-44 years	23	405	30	14	0	39
2021-03-31	2020-01-01	2021-03-27	By Total			Utah	Female	40-49 years	45	495	46	22		70	One or more data cells have counts between 1-9 and have been suppressed in accordance with NCHS confidentiality standards.
2021-03-31	2020-01-01	2021-03-27	By Total			Utah	Female	45-54 years	48	575	46	16		80	One or more data cells have counts between 1-9 and have been suppressed in accordance with NCHS confidentiality standards.
2021-03-31	2020-01-01	2021-03-27	By Total			Utah	Female	50-64 years	112	1525	139	52		201	One or more data cells have counts between 1-9 and have been suppressed in accordance with NCHS confidentiality standards.
2021-03-31	2020-01-01	2021-03-27	By Total			Utah	Female	55-64 years	90	1205	116	46		161	One or more data cells have counts between 1-9 and have been suppressed in accordance with NCHS confidentiality standards.
2021-03-31	2020-01-01	2021-03-27	By Total			Utah	Female	65-74 years	193	2075	188	85		300	One or more data cells have counts between 1-9 and have been suppressed in accordance with NCHS confidentiality standards.
2021-03-31	2020-01-01	2021-03-27	By Total			Utah	Female	75-84 years	227	3205	241	92		380	One or more data cells have counts between 1-9 and have been suppressed in accordance with NCHS confidentiality standards.
2021-03-31	2020-01-01	2021-03-27	By Total			Utah	Female	85 years and over	305	4557	247	88		468	One or more data cells have counts between 1-9 and have been suppressed in accordance with NCHS confidentiality standards.
2021-03-31	2020-01-01	2021-03-27	By Total			Vermont	All Sexes	All Ages	209	7507	371	56	18	542
2021-03-31	2020-01-01	2021-03-27	By Total			Vermont	All Sexes	Under 1 year	0	18		0	0		One or more data cells have counts between 1-9 and have been suppressed in accordance with NCHS confidentiality standards.
2021-03-31	2020-01-01	2021-03-27	By Total			Vermont	All Sexes	0-17 years	0	31		0	0		One or more data cells have counts between 1-9 and have been suppressed in accordance with NCHS confidentiality standards.
2021-03-31	2020-01-01	2021-03-27	By Total			Vermont	All Sexes	1-4 years	0		0	0	0	0	One or more data cells have counts between 1-9 and have been suppressed in accordance with NCHS confidentiality standards.
2021-03-31	2020-01-01	2021-03-27	By Total			Vermont	All Sexes	5-14 years	0		0	0	0	0	One or more data cells have counts between 1-9 and have been suppressed in accordance with NCHS confidentiality standards.
2021-03-31	2020-01-01	2021-03-27	By Total			Vermont	All Sexes	15-24 years	0	53	0	0	0	0
2021-03-31	2020-01-01	2021-03-27	By Total			Vermont	All Sexes	18-29 years	0	99	0	0	0	0
2021-03-31	2020-01-01	2021-03-27	By Total			Vermont	All Sexes	25-34 years	0	126		0	0		One or more data cells have counts between 1-9 and have been suppressed in accordance with NCHS confidentiality standards.
2021-03-31	2020-01-01	2021-03-27	By Total			Vermont	All Sexes	30-39 years		173					One or more data cells have counts between 1-9 and have been suppressed in accordance with NCHS confidentiality standards.
2021-03-31	2020-01-01	2021-03-27	By Total			Vermont	All Sexes	35-44 years		203					One or more data cells have counts between 1-9 and have been suppressed in accordance with NCHS confidentiality standards.
2021-03-31	2020-01-01	2021-03-27	By Total			Vermont	All Sexes	40-49 years		240					One or more data cells have counts between 1-9 and have been suppressed in accordance with NCHS confidentiality standards.
2021-03-31	2020-01-01	2021-03-27	By Total			Vermont	All Sexes	45-54 years		346				10	One or more data cells have counts between 1-9 and have been suppressed in accordance with NCHS confidentiality standards.
2021-03-31	2020-01-01	2021-03-27	By Total			Vermont	All Sexes	50-64 years	12	1057	30			39	One or more data cells have counts between 1-9 and have been suppressed in accordance with NCHS confidentiality standards.
2021-03-31	2020-01-01	2021-03-27	By Total			Vermont	All Sexes	55-64 years	10	848	24			32	One or more data cells have counts between 1-9 and have been suppressed in accordance with NCHS confidentiality standards.
2021-03-31	2020-01-01	2021-03-27	By Total			Vermont	All Sexes	65-74 years	29	1404	62			92	One or more data cells have counts between 1-9 and have been suppressed in accordance with NCHS confidentiality standards.
2021-03-31	2020-01-01	2021-03-27	By Total			Vermont	All Sexes	75-84 years	65	1877	109	17		160	One or more data cells have counts between 1-9 and have been suppressed in accordance with NCHS confidentiality standards.
2021-03-31	2020-01-01	2021-03-27	By Total			Vermont	All Sexes	85 years and over	98	2626	162	29		238	One or more data cells have counts between 1-9 and have been suppressed in accordance with NCHS confidentiality standards.
2021-03-31	2020-01-01	2021-03-27	By Total			Vermont	Male	All Ages	104	3889	209	38	10	285
2021-03-31	2020-01-01	2021-03-27	By Total			Vermont	Male	Under 1 year	0	11		0	0		One or more data cells have counts between 1-9 and have been suppressed in accordance with NCHS confidentiality standards.
2021-03-31	2020-01-01	2021-03-27	By Total			Vermont	Male	0-17 years	0	22		0	0		One or more data cells have counts between 1-9 and have been suppressed in accordance with NCHS confidentiality standards.
2021-03-31	2020-01-01	2021-03-27	By Total			Vermont	Male	1-4 years	0		0	0	0	0	One or more data cells have counts between 1-9 and have been suppressed in accordance with NCHS confidentiality standards.
2021-03-31	2020-01-01	2021-03-27	By Total			Vermont	Male	5-14 years	0		0	0	0	0	One or more data cells have counts between 1-9 and have been suppressed in accordance with NCHS confidentiality standards.
2021-03-31	2020-01-01	2021-03-27	By Total			Vermont	Male	15-24 years	0	38	0	0	0	0
2021-03-31	2020-01-01	2021-03-27	By Total			Vermont	Male	18-29 years	0	66	0	0	0	0
2021-03-31	2020-01-01	2021-03-27	By Total			Vermont	Male	25-34 years	0	88	0	0	0	0
2021-03-31	2020-01-01	2021-03-27	By Total			Vermont	Male	30-39 years		113			0		One or more data cells have counts between 1-9 and have been suppressed in accordance with NCHS confidentiality standards.
2021-03-31	2020-01-01	2021-03-27	By Total			Vermont	Male	35-44 years		124			0		One or more data cells have counts between 1-9 and have been suppressed in accordance with NCHS confidentiality standards.
2021-03-31	2020-01-01	2021-03-27	By Total			Vermont	Male	40-49 years		153		0			One or more data cells have counts between 1-9 and have been suppressed in accordance with NCHS confidentiality standards.
2021-03-31	2020-01-01	2021-03-27	By Total			Vermont	Male	45-54 years		226					One or more data cells have counts between 1-9 and have been suppressed in accordance with NCHS confidentiality standards.
2021-03-31	2020-01-01	2021-03-27	By Total			Vermont	Male	50-64 years	10	683	22			30	One or more data cells have counts between 1-9 and have been suppressed in accordance with NCHS confidentiality standards.
2021-03-31	2020-01-01	2021-03-27	By Total			Vermont	Male	55-64 years		546	17			24	One or more data cells have counts between 1-9 and have been suppressed in accordance with NCHS confidentiality standards.
2021-03-31	2020-01-01	2021-03-27	By Total			Vermont	Male	65-74 years	18	834	41			59	One or more data cells have counts between 1-9 and have been suppressed in accordance with NCHS confidentiality standards.
2021-03-31	2020-01-01	2021-03-27	By Total			Vermont	Male	75-84 years	36	981	68	14		92	One or more data cells have counts between 1-9 and have been suppressed in accordance with NCHS confidentiality standards.
2021-03-31	2020-01-01	2021-03-27	By Total			Vermont	Male	85 years and over	38	1037	74	17		98	One or more data cells have counts between 1-9 and have been suppressed in accordance with NCHS confidentiality standards.
2021-03-31	2020-01-01	2021-03-27	By Total			Vermont	Female	All Ages	105	3618	162	18		257	One or more data cells have counts between 1-9 and have been suppressed in accordance with NCHS confidentiality standards.
2021-03-31	2020-01-01	2021-03-27	By Total			Vermont	Female	Under 1 year	0		0	0	0	0	One or more data cells have counts between 1-9 and have been suppressed in accordance with NCHS confidentiality standards.
2021-03-31	2020-01-01	2021-03-27	By Total			Vermont	Female	0-17 years	0		0	0	0	0	One or more data cells have counts between 1-9 and have been suppressed in accordance with NCHS confidentiality standards.
2021-03-31	2020-01-01	2021-03-27	By Total			Vermont	Female	1-4 years	0	0	0	0	0	0
2021-03-31	2020-01-01	2021-03-27	By Total			Vermont	Female	5-14 years	0		0	0	0	0	One or more data cells have counts between 1-9 and have been suppressed in accordance with NCHS confidentiality standards.
2021-03-31	2020-01-01	2021-03-27	By Total			Vermont	Female	15-24 years	0	15	0	0	0	0
2021-03-31	2020-01-01	2021-03-27	By Total			Vermont	Female	18-29 years	0	33	0	0	0	0
2021-03-31	2020-01-01	2021-03-27	By Total			Vermont	Female	25-34 years	0	38		0	0		One or more data cells have counts between 1-9 and have been suppressed in accordance with NCHS confidentiality standards.
2021-03-31	2020-01-01	2021-03-27	By Total			Vermont	Female	30-39 years		60		0			One or more data cells have counts between 1-9 and have been suppressed in accordance with NCHS confidentiality standards.
2021-03-31	2020-01-01	2021-03-27	By Total			Vermont	Female	35-44 years		79		0			One or more data cells have counts between 1-9 and have been suppressed in accordance with NCHS confidentiality standards.
2021-03-31	2020-01-01	2021-03-27	By Total			Vermont	Female	40-49 years		87			0		One or more data cells have counts between 1-9 and have been suppressed in accordance with NCHS confidentiality standards.
2021-03-31	2020-01-01	2021-03-27	By Total			Vermont	Female	45-54 years		120			0		One or more data cells have counts between 1-9 and have been suppressed in accordance with NCHS confidentiality standards.
2021-03-31	2020-01-01	2021-03-27	By Total			Vermont	Female	50-64 years		374			0		One or more data cells have counts between 1-9 and have been suppressed in accordance with NCHS confidentiality standards.
2021-03-31	2020-01-01	2021-03-27	By Total			Vermont	Female	55-64 years		302			0		One or more data cells have counts between 1-9 and have been suppressed in accordance with NCHS confidentiality standards.
2021-03-31	2020-01-01	2021-03-27	By Total			Vermont	Female	65-74 years	11	570	21			33	One or more data cells have counts between 1-9 and have been suppressed in accordance with NCHS confidentiality standards.
2021-03-31	2020-01-01	2021-03-27	By Total			Vermont	Female	75-84 years	29	896	41			68	One or more data cells have counts between 1-9 and have been suppressed in accordance with NCHS confidentiality standards.
2021-03-31	2020-01-01	2021-03-27	By Total			Vermont	Female	85 years and over	60	1589	88	12		140	One or more data cells have counts between 1-9 and have been suppressed in accordance with NCHS confidentiality standards.
2021-03-31	2020-01-01	2021-03-27	By Total			Virginia	All Sexes	All Ages	9880	98669	7758	4001	159	13783
2021-03-31	2020-01-01	2021-03-27	By Total			Virginia	All Sexes	Under 1 year		610		0			One or more data cells have counts between 1-9 and have been suppressed in accordance with NCHS confidentiality standards.
2021-03-31	2020-01-01	2021-03-27	By Total			Virginia	All Sexes	0-17 years		1006		0		16	One or more data cells have counts between 1-9 and have been suppressed in accordance with NCHS confidentiality standards.
2021-03-31	2020-01-01	2021-03-27	By Total			Virginia	All Sexes	1-4 years	0	97		0	0		One or more data cells have counts between 1-9 and have been suppressed in accordance with NCHS confidentiality standards.
2021-03-31	2020-01-01	2021-03-27	By Total			Virginia	All Sexes	5-14 years	0	154		0			One or more data cells have counts between 1-9 and have been suppressed in accordance with NCHS confidentiality standards.
2021-03-31	2020-01-01	2021-03-27	By Total			Virginia	All Sexes	15-24 years	12	1048	15			24	One or more data cells have counts between 1-9 and have been suppressed in accordance with NCHS confidentiality standards.
2021-03-31	2020-01-01	2021-03-27	By Total			Virginia	All Sexes	18-29 years	21	1795	33			49	One or more data cells have counts between 1-9 and have been suppressed in accordance with NCHS confidentiality standards.
2021-03-31	2020-01-01	2021-03-27	By Total			Virginia	All Sexes	25-34 years	40	2011	53	14		81	One or more data cells have counts between 1-9 and have been suppressed in accordance with NCHS confidentiality standards.
2021-03-31	2020-01-01	2021-03-27	By Total			Virginia	All Sexes	30-39 years	72	2441	74	24		124	One or more data cells have counts between 1-9 and have been suppressed in accordance with NCHS confidentiality standards.
2021-03-31	2020-01-01	2021-03-27	By Total			Virginia	All Sexes	35-44 years	122	2943	112	50		191	One or more data cells have counts between 1-9 and have been suppressed in accordance with NCHS confidentiality standards.
2021-03-31	2020-01-01	2021-03-27	By Total			Virginia	All Sexes	40-49 years	192	3687	173	86		286	One or more data cells have counts between 1-9 and have been suppressed in accordance with NCHS confidentiality standards.
2021-03-31	2020-01-01	2021-03-27	By Total			Virginia	All Sexes	45-54 years	369	5421	320	164		533	One or more data cells have counts between 1-9 and have been suppressed in accordance with NCHS confidentiality standards.
2021-03-31	2020-01-01	2021-03-27	By Total			Virginia	All Sexes	50-64 years	1295	16189	1204	628	40	1909
2021-03-31	2020-01-01	2021-03-27	By Total			Virginia	All Sexes	55-64 years	1037	12834	984	513	33	1540
2021-03-31	2020-01-01	2021-03-27	By Total			Virginia	All Sexes	65-74 years	2107	19662	1798	1007	31	2926
2021-03-31	2020-01-01	2021-03-27	By Total			Virginia	All Sexes	75-84 years	2782	24748	2231	1187	31	3853
2021-03-31	2020-01-01	2021-03-27	By Total			Virginia	All Sexes	85 years and over	3410	29141	2236	1061	39	4620
2021-03-31	2020-01-01	2021-03-27	By Total			Virginia	Male	All Ages	5102	50780	4247	2272	89	7157
2021-03-31	2020-01-01	2021-03-27	By Total			Virginia	Male	Under 1 year		333		0			One or more data cells have counts between 1-9 and have been suppressed in accordance with NCHS confidentiality standards.
2021-03-31	2020-01-01	2021-03-27	By Total			Virginia	Male	0-17 years		580		0			One or more data cells have counts between 1-9 and have been suppressed in accordance with NCHS confidentiality standards.
2021-03-31	2020-01-01	2021-03-27	By Total			Virginia	Male	1-4 years	0	53		0	0		One or more data cells have counts between 1-9 and have been suppressed in accordance with NCHS confidentiality standards.
2021-03-31	2020-01-01	2021-03-27	By Total			Virginia	Male	5-14 years	0	95		0			One or more data cells have counts between 1-9 and have been suppressed in accordance with NCHS confidentiality standards.
2021-03-31	2020-01-01	2021-03-27	By Total			Virginia	Male	15-24 years		779				14	One or more data cells have counts between 1-9 and have been suppressed in accordance with NCHS confidentiality standards.
2021-03-31	2020-01-01	2021-03-27	By Total			Virginia	Male	18-29 years	14	1322	22			33	One or more data cells have counts between 1-9 and have been suppressed in accordance with NCHS confidentiality standards.
2021-03-31	2020-01-01	2021-03-27	By Total			Virginia	Male	25-34 years	20	1407	31			46	One or more data cells have counts between 1-9 and have been suppressed in accordance with NCHS confidentiality standards.
2021-03-31	2020-01-01	2021-03-27	By Total			Virginia	Male	30-39 years	38	1645	34	10		63	One or more data cells have counts between 1-9 and have been suppressed in accordance with NCHS confidentiality standards.
2021-03-31	2020-01-01	2021-03-27	By Total			Virginia	Male	35-44 years	68	1882	57	24		106	One or more data cells have counts between 1-9 and have been suppressed in accordance with NCHS confidentiality standards.
2021-03-31	2020-01-01	2021-03-27	By Total			Virginia	Male	40-49 years	123	2275	112	59		181	One or more data cells have counts between 1-9 and have been suppressed in accordance with NCHS confidentiality standards.
2021-03-31	2020-01-01	2021-03-27	By Total			Virginia	Male	45-54 years	241	3302	194	112		328	One or more data cells have counts between 1-9 and have been suppressed in accordance with NCHS confidentiality standards.
2021-03-31	2020-01-01	2021-03-27	By Total			Virginia	Male	50-64 years	827	9820	700	391	21	1155
2021-03-31	2020-01-01	2021-03-27	By Total			Virginia	Male	55-64 years	664	7791	579	320	16	938
2021-03-31	2020-01-01	2021-03-27	By Total			Virginia	Male	65-74 years	1229	11238	1053	600	24	1703
2021-03-31	2020-01-01	2021-03-27	By Total			Virginia	Male	75-84 years	1515	12710	1284	698	16	2115
2021-03-31	2020-01-01	2021-03-27	By Total			Virginia	Male	85 years and over	1355	11190	1038	509	18	1900
2021-03-31	2020-01-01	2021-03-27	By Total			Virginia	Female	All Ages	4778	47889	3511	1729	70	6626
2021-03-31	2020-01-01	2021-03-27	By Total			Virginia	Female	Under 1 year	0	277	0	0			One or more data cells have counts between 1-9 and have been suppressed in accordance with NCHS confidentiality standards.
2021-03-31	2020-01-01	2021-03-27	By Total			Virginia	Female	0-17 years	0	426		0			One or more data cells have counts between 1-9 and have been suppressed in accordance with NCHS confidentiality standards.
2021-03-31	2020-01-01	2021-03-27	By Total			Virginia	Female	1-4 years	0	44		0	0		One or more data cells have counts between 1-9 and have been suppressed in accordance with NCHS confidentiality standards.
2021-03-31	2020-01-01	2021-03-27	By Total			Virginia	Female	5-14 years	0	59		0			One or more data cells have counts between 1-9 and have been suppressed in accordance with NCHS confidentiality standards.
2021-03-31	2020-01-01	2021-03-27	By Total			Virginia	Female	15-24 years		269				10	One or more data cells have counts between 1-9 and have been suppressed in accordance with NCHS confidentiality standards.
2021-03-31	2020-01-01	2021-03-27	By Total			Virginia	Female	18-29 years		473	11			16	One or more data cells have counts between 1-9 and have been suppressed in accordance with NCHS confidentiality standards.
2021-03-31	2020-01-01	2021-03-27	By Total			Virginia	Female	25-34 years	20	604	22			35	One or more data cells have counts between 1-9 and have been suppressed in accordance with NCHS confidentiality standards.
2021-03-31	2020-01-01	2021-03-27	By Total			Virginia	Female	30-39 years	34	796	40	14		61	One or more data cells have counts between 1-9 and have been suppressed in accordance with NCHS confidentiality standards.
2021-03-31	2020-01-01	2021-03-27	By Total			Virginia	Female	35-44 years	54	1061	55	26		85	One or more data cells have counts between 1-9 and have been suppressed in accordance with NCHS confidentiality standards.
2021-03-31	2020-01-01	2021-03-27	By Total			Virginia	Female	40-49 years	69	1412	61	27		105	One or more data cells have counts between 1-9 and have been suppressed in accordance with NCHS confidentiality standards.
2021-03-31	2020-01-01	2021-03-27	By Total			Virginia	Female	45-54 years	128	2119	126	52		205	One or more data cells have counts between 1-9 and have been suppressed in accordance with NCHS confidentiality standards.
2021-03-31	2020-01-01	2021-03-27	By Total			Virginia	Female	50-64 years	468	6369	504	237	19	754
2021-03-31	2020-01-01	2021-03-27	By Total			Virginia	Female	55-64 years	373	5043	405	193	17	602
2021-03-31	2020-01-01	2021-03-27	By Total			Virginia	Female	65-74 years	878	8424	745	407		1223	One or more data cells have counts between 1-9 and have been suppressed in accordance with NCHS confidentiality standards.
2021-03-31	2020-01-01	2021-03-27	By Total			Virginia	Female	75-84 years	1267	12038	947	489	15	1738
2021-03-31	2020-01-01	2021-03-27	By Total			Virginia	Female	85 years and over	2055	17951	1198	552	21	2720
2021-03-31	2020-01-01	2021-03-27	By Total			Washington	All Sexes	All Ages	4873	76587	6335	2684	161	8679
2021-03-31	2020-01-01	2021-03-27	By Total			Washington	All Sexes	Under 1 year	0	439		0			One or more data cells have counts between 1-9 and have been suppressed in accordance with NCHS confidentiality standards.
2021-03-31	2020-01-01	2021-03-27	By Total			Washington	All Sexes	0-17 years		767	15			20	One or more data cells have counts between 1-9 and have been suppressed in accordance with NCHS confidentiality standards.
2021-03-31	2020-01-01	2021-03-27	By Total			Washington	All Sexes	1-4 years	0	73		0			One or more data cells have counts between 1-9 and have been suppressed in accordance with NCHS confidentiality standards.
2021-03-31	2020-01-01	2021-03-27	By Total			Washington	All Sexes	5-14 years		131		0			One or more data cells have counts between 1-9 and have been suppressed in accordance with NCHS confidentiality standards.
2021-03-31	2020-01-01	2021-03-27	By Total			Washington	All Sexes	15-24 years	12	816	21			27	One or more data cells have counts between 1-9 and have been suppressed in accordance with NCHS confidentiality standards.
2021-03-31	2020-01-01	2021-03-27	By Total			Washington	All Sexes	18-29 years	16	1400	37			50	One or more data cells have counts between 1-9 and have been suppressed in accordance with NCHS confidentiality standards.
2021-03-31	2020-01-01	2021-03-27	By Total			Washington	All Sexes	25-34 years	16	1545	45	10		60	One or more data cells have counts between 1-9 and have been suppressed in accordance with NCHS confidentiality standards.
2021-03-31	2020-01-01	2021-03-27	By Total			Washington	All Sexes	30-39 years	41	1856	68	28		90	One or more data cells have counts between 1-9 and have been suppressed in accordance with NCHS confidentiality standards.
2021-03-31	2020-01-01	2021-03-27	By Total			Washington	All Sexes	35-44 years	74	2236	115	40		156	One or more data cells have counts between 1-9 and have been suppressed in accordance with NCHS confidentiality standards.
2021-03-31	2020-01-01	2021-03-27	By Total			Washington	All Sexes	40-49 years	116	2750	177	72		229	One or more data cells have counts between 1-9 and have been suppressed in accordance with NCHS confidentiality standards.
2021-03-31	2020-01-01	2021-03-27	By Total			Washington	All Sexes	45-54 years	195	4077	304	123		385	One or more data cells have counts between 1-9 and have been suppressed in accordance with NCHS confidentiality standards.
2021-03-31	2020-01-01	2021-03-27	By Total			Washington	All Sexes	50-64 years	604	12008	986	383	36	1242
2021-03-31	2020-01-01	2021-03-27	By Total			Washington	All Sexes	55-64 years	483	9464	788	313	32	989
2021-03-31	2020-01-01	2021-03-27	By Total			Washington	All Sexes	65-74 years	1004	15565	1467	616	38	1892
2021-03-31	2020-01-01	2021-03-27	By Total			Washington	All Sexes	75-84 years	1371	18562	1686	785	33	2303
2021-03-31	2020-01-01	2021-03-27	By Total			Washington	All Sexes	85 years and over	1717	23679	1899	790	28	2853
2021-03-31	2020-01-01	2021-03-27	By Total			Washington	Male	All Ages	2658	40150	3550	1559	93	4740
2021-03-31	2020-01-01	2021-03-27	By Total			Washington	Male	Under 1 year	0	247		0			One or more data cells have counts between 1-9 and have been suppressed in accordance with NCHS confidentiality standards.
2021-03-31	2020-01-01	2021-03-27	By Total			Washington	Male	0-17 years	0	445		0		11	One or more data cells have counts between 1-9 and have been suppressed in accordance with NCHS confidentiality standards.
2021-03-31	2020-01-01	2021-03-27	By Total			Washington	Male	1-4 years	0	45		0	0		One or more data cells have counts between 1-9 and have been suppressed in accordance with NCHS confidentiality standards.
2021-03-31	2020-01-01	2021-03-27	By Total			Washington	Male	5-14 years	0	70		0			One or more data cells have counts between 1-9 and have been suppressed in accordance with NCHS confidentiality standards.
2021-03-31	2020-01-01	2021-03-27	By Total			Washington	Male	15-24 years		595	13			17	One or more data cells have counts between 1-9 and have been suppressed in accordance with NCHS confidentiality standards.
2021-03-31	2020-01-01	2021-03-27	By Total			Washington	Male	18-29 years	12	1027	23			33	One or more data cells have counts between 1-9 and have been suppressed in accordance with NCHS confidentiality standards.
2021-03-31	2020-01-01	2021-03-27	By Total			Washington	Male	25-34 years	12	1089	26			36	One or more data cells have counts between 1-9 and have been suppressed in accordance with NCHS confidentiality standards.
2021-03-31	2020-01-01	2021-03-27	By Total			Washington	Male	30-39 years	25	1244	41	16		54	One or more data cells have counts between 1-9 and have been suppressed in accordance with NCHS confidentiality standards.
2021-03-31	2020-01-01	2021-03-27	By Total			Washington	Male	35-44 years	47	1453	73	24		99	One or more data cells have counts between 1-9 and have been suppressed in accordance with NCHS confidentiality standards.
2021-03-31	2020-01-01	2021-03-27	By Total			Washington	Male	40-49 years	80	1736	113	48		149	One or more data cells have counts between 1-9 and have been suppressed in accordance with NCHS confidentiality standards.
2021-03-31	2020-01-01	2021-03-27	By Total			Washington	Male	45-54 years	137	2511	188	87		244	One or more data cells have counts between 1-9 and have been suppressed in accordance with NCHS confidentiality standards.
2021-03-31	2020-01-01	2021-03-27	By Total			Washington	Male	50-64 years	396	7315	586	259	23	745
2021-03-31	2020-01-01	2021-03-27	By Total			Washington	Male	55-64 years	311	5757	466	208	20	588
2021-03-31	2020-01-01	2021-03-27	By Total			Washington	Male	65-74 years	605	9048	903	370	27	1165
2021-03-31	2020-01-01	2021-03-27	By Total			Washington	Male	75-84 years	771	9841	971	457	14	1299
2021-03-31	2020-01-01	2021-03-27	By Total			Washington	Male	85 years and over	769	9494	904	403	14	1284
2021-03-31	2020-01-01	2021-03-27	By Total			Washington	Female	All Ages	2215	36437	2785	1125	68	3939
2021-03-31	2020-01-01	2021-03-27	By Total			Washington	Female	Under 1 year	0	192		0	0		One or more data cells have counts between 1-9 and have been suppressed in accordance with NCHS confidentiality standards.
2021-03-31	2020-01-01	2021-03-27	By Total			Washington	Female	0-17 years		322					One or more data cells have counts between 1-9 and have been suppressed in accordance with NCHS confidentiality standards.
2021-03-31	2020-01-01	2021-03-27	By Total			Washington	Female	1-4 years	0	28		0			One or more data cells have counts between 1-9 and have been suppressed in accordance with NCHS confidentiality standards.
2021-03-31	2020-01-01	2021-03-27	By Total			Washington	Female	5-14 years		61		0	0		One or more data cells have counts between 1-9 and have been suppressed in accordance with NCHS confidentiality standards.
2021-03-31	2020-01-01	2021-03-27	By Total			Washington	Female	15-24 years		221			0	10	One or more data cells have counts between 1-9 and have been suppressed in accordance with NCHS confidentiality standards.
2021-03-31	2020-01-01	2021-03-27	By Total			Washington	Female	18-29 years		373	14			17	One or more data cells have counts between 1-9 and have been suppressed in accordance with NCHS confidentiality standards.
2021-03-31	2020-01-01	2021-03-27	By Total			Washington	Female	25-34 years		456	19			24	One or more data cells have counts between 1-9 and have been suppressed in accordance with NCHS confidentiality standards.
2021-03-31	2020-01-01	2021-03-27	By Total			Washington	Female	30-39 years	16	612	27	12		36	One or more data cells have counts between 1-9 and have been suppressed in accordance with NCHS confidentiality standards.
2021-03-31	2020-01-01	2021-03-27	By Total			Washington	Female	35-44 years	27	783	42	16		57	One or more data cells have counts between 1-9 and have been suppressed in accordance with NCHS confidentiality standards.
2021-03-31	2020-01-01	2021-03-27	By Total			Washington	Female	40-49 years	36	1014	64	24		80	One or more data cells have counts between 1-9 and have been suppressed in accordance with NCHS confidentiality standards.
2021-03-31	2020-01-01	2021-03-27	By Total			Washington	Female	45-54 years	58	1566	116	36		141	One or more data cells have counts between 1-9 and have been suppressed in accordance with NCHS confidentiality standards.
2021-03-31	2020-01-01	2021-03-27	By Total			Washington	Female	50-64 years	208	4693	400	124	13	497
2021-03-31	2020-01-01	2021-03-27	By Total			Washington	Female	55-64 years	172	3707	322	105	12	401
2021-03-31	2020-01-01	2021-03-27	By Total			Washington	Female	65-74 years	399	6517	564	246	11	727
2021-03-31	2020-01-01	2021-03-27	By Total			Washington	Female	75-84 years	600	8721	715	328	19	1004
2021-03-31	2020-01-01	2021-03-27	By Total			Washington	Female	85 years and over	948	14185	995	387	14	1569
2021-03-31	2020-01-01	2021-03-27	By Total			West Virginia	All Sexes	All Ages	2515	27631	2857	1234	68	4206
2021-03-31	2020-01-01	2021-03-27	By Total			West Virginia	All Sexes	Under 1 year	0	109		0	0		One or more data cells have counts between 1-9 and have been suppressed in accordance with NCHS confidentiality standards.
2021-03-31	2020-01-01	2021-03-27	By Total			West Virginia	All Sexes	0-17 years		196					One or more data cells have counts between 1-9 and have been suppressed in accordance with NCHS confidentiality standards.
2021-03-31	2020-01-01	2021-03-27	By Total			West Virginia	All Sexes	1-4 years	0	25		0	0		One or more data cells have counts between 1-9 and have been suppressed in accordance with NCHS confidentiality standards.
2021-03-31	2020-01-01	2021-03-27	By Total			West Virginia	All Sexes	5-14 years	0	36	0	0			One or more data cells have counts between 1-9 and have been suppressed in accordance with NCHS confidentiality standards.
2021-03-31	2020-01-01	2021-03-27	By Total			West Virginia	All Sexes	15-24 years		189			0		One or more data cells have counts between 1-9 and have been suppressed in accordance with NCHS confidentiality standards.
2021-03-31	2020-01-01	2021-03-27	By Total			West Virginia	All Sexes	18-29 years		422				13	One or more data cells have counts between 1-9 and have been suppressed in accordance with NCHS confidentiality standards.
2021-03-31	2020-01-01	2021-03-27	By Total			West Virginia	All Sexes	25-34 years		605	15			23	One or more data cells have counts between 1-9 and have been suppressed in accordance with NCHS confidentiality standards.
2021-03-31	2020-01-01	2021-03-27	By Total			West Virginia	All Sexes	30-39 years	11	765	23			35	One or more data cells have counts between 1-9 and have been suppressed in accordance with NCHS confidentiality standards.
2021-03-31	2020-01-01	2021-03-27	By Total			West Virginia	All Sexes	35-44 years	20	961	41			58	One or more data cells have counts between 1-9 and have been suppressed in accordance with NCHS confidentiality standards.
2021-03-31	2020-01-01	2021-03-27	By Total			West Virginia	All Sexes	40-49 years	43	1248	81	21		109	One or more data cells have counts between 1-9 and have been suppressed in accordance with NCHS confidentiality standards.
2021-03-31	2020-01-01	2021-03-27	By Total			West Virginia	All Sexes	45-54 years	83	1698	126	42		174	One or more data cells have counts between 1-9 and have been suppressed in accordance with NCHS confidentiality standards.
2021-03-31	2020-01-01	2021-03-27	By Total			West Virginia	All Sexes	50-64 years	275	4828	429	148	14	570
2021-03-31	2020-01-01	2021-03-27	By Total			West Virginia	All Sexes	55-64 years	224	3836	357	122	10	469
2021-03-31	2020-01-01	2021-03-27	By Total			West Virginia	All Sexes	65-74 years	610	6088	732	340	16	1018
2021-03-31	2020-01-01	2021-03-27	By Total			West Virginia	All Sexes	75-84 years	816	7154	880	425	14	1285
2021-03-31	2020-01-01	2021-03-27	By Total			West Virginia	All Sexes	85 years and over	756	6930	698	295	11	1170
2021-03-31	2020-01-01	2021-03-27	By Total			West Virginia	Male	All Ages	1320	14706	1569	703	37	2223
2021-03-31	2020-01-01	2021-03-27	By Total			West Virginia	Male	Under 1 year	0	68		0	0		One or more data cells have counts between 1-9 and have been suppressed in accordance with NCHS confidentiality standards.
2021-03-31	2020-01-01	2021-03-27	By Total			West Virginia	Male	0-17 years		121			0		One or more data cells have counts between 1-9 and have been suppressed in accordance with NCHS confidentiality standards.
2021-03-31	2020-01-01	2021-03-27	By Total			West Virginia	Male	1-4 years	0	14	0	0	0	0
2021-03-31	2020-01-01	2021-03-27	By Total			West Virginia	Male	5-14 years	0	25	0	0	0	0
2021-03-31	2020-01-01	2021-03-27	By Total			West Virginia	Male	15-24 years		134			0		One or more data cells have counts between 1-9 and have been suppressed in accordance with NCHS confidentiality standards.
2021-03-31	2020-01-01	2021-03-27	By Total			West Virginia	Male	18-29 years		297					One or more data cells have counts between 1-9 and have been suppressed in accordance with NCHS confidentiality standards.
2021-03-31	2020-01-01	2021-03-27	By Total			West Virginia	Male	25-34 years		422					One or more data cells have counts between 1-9 and have been suppressed in accordance with NCHS confidentiality standards.
2021-03-31	2020-01-01	2021-03-27	By Total			West Virginia	Male	30-39 years		522		0		11	One or more data cells have counts between 1-9 and have been suppressed in accordance with NCHS confidentiality standards.
2021-03-31	2020-01-01	2021-03-27	By Total			West Virginia	Male	35-44 years		644	20			29	One or more data cells have counts between 1-9 and have been suppressed in accordance with NCHS confidentiality standards.
2021-03-31	2020-01-01	2021-03-27	By Total			West Virginia	Male	40-49 years	26	813	49	14		66	One or more data cells have counts between 1-9 and have been suppressed in accordance with NCHS confidentiality standards.
2021-03-31	2020-01-01	2021-03-27	By Total			West Virginia	Male	45-54 years	55	1057	67	28		99	One or more data cells have counts between 1-9 and have been suppressed in accordance with NCHS confidentiality standards.
2021-03-31	2020-01-01	2021-03-27	By Total			West Virginia	Male	50-64 years	153	2915	223	82		301	One or more data cells have counts between 1-9 and have been suppressed in accordance with NCHS confidentiality standards.
2021-03-31	2020-01-01	2021-03-27	By Total			West Virginia	Male	55-64 years	120	2304	189	67		247	One or more data cells have counts between 1-9 and have been suppressed in accordance with NCHS confidentiality standards.
2021-03-31	2020-01-01	2021-03-27	By Total			West Virginia	Male	65-74 years	368	3570	449	211		615	One or more data cells have counts between 1-9 and have been suppressed in accordance with NCHS confidentiality standards.
2021-03-31	2020-01-01	2021-03-27	By Total			West Virginia	Male	75-84 years	462	3793	516	254		733	One or more data cells have counts between 1-9 and have been suppressed in accordance with NCHS confidentiality standards.
2021-03-31	2020-01-01	2021-03-27	By Total			West Virginia	Male	85 years and over	306	2675	317	140		487	One or more data cells have counts between 1-9 and have been suppressed in accordance with NCHS confidentiality standards.
2021-03-31	2020-01-01	2021-03-27	By Total			West Virginia	Female	All Ages	1195	12925	1288	531	31	1983
2021-03-31	2020-01-01	2021-03-27	By Total			West Virginia	Female	Under 1 year	0	41	0	0	0	0
2021-03-31	2020-01-01	2021-03-27	By Total			West Virginia	Female	0-17 years	0	75		0			One or more data cells have counts between 1-9 and have been suppressed in accordance with NCHS confidentiality standards.
2021-03-31	2020-01-01	2021-03-27	By Total			West Virginia	Female	1-4 years	0	11		0	0		One or more data cells have counts between 1-9 and have been suppressed in accordance with NCHS confidentiality standards.
2021-03-31	2020-01-01	2021-03-27	By Total			West Virginia	Female	5-14 years	0	11	0	0			One or more data cells have counts between 1-9 and have been suppressed in accordance with NCHS confidentiality standards.
2021-03-31	2020-01-01	2021-03-27	By Total			West Virginia	Female	15-24 years	0	55		0	0		One or more data cells have counts between 1-9 and have been suppressed in accordance with NCHS confidentiality standards.
2021-03-31	2020-01-01	2021-03-27	By Total			West Virginia	Female	18-29 years		125		0			One or more data cells have counts between 1-9 and have been suppressed in accordance with NCHS confidentiality standards.
2021-03-31	2020-01-01	2021-03-27	By Total			West Virginia	Female	25-34 years		183		0		14	One or more data cells have counts between 1-9 and have been suppressed in accordance with NCHS confidentiality standards.
2021-03-31	2020-01-01	2021-03-27	By Total			West Virginia	Female	30-39 years		243	17			24	One or more data cells have counts between 1-9 and have been suppressed in accordance with NCHS confidentiality standards.
2021-03-31	2020-01-01	2021-03-27	By Total			West Virginia	Female	35-44 years	13	317	21			29	One or more data cells have counts between 1-9 and have been suppressed in accordance with NCHS confidentiality standards.
2021-03-31	2020-01-01	2021-03-27	By Total			West Virginia	Female	40-49 years	17	435	32			43	One or more data cells have counts between 1-9 and have been suppressed in accordance with NCHS confidentiality standards.
2021-03-31	2020-01-01	2021-03-27	By Total			West Virginia	Female	45-54 years	28	641	59	14		75	One or more data cells have counts between 1-9 and have been suppressed in accordance with NCHS confidentiality standards.
2021-03-31	2020-01-01	2021-03-27	By Total			West Virginia	Female	50-64 years	122	1913	206	66		269	One or more data cells have counts between 1-9 and have been suppressed in accordance with NCHS confidentiality standards.
2021-03-31	2020-01-01	2021-03-27	By Total			West Virginia	Female	55-64 years	104	1532	168	55		222	One or more data cells have counts between 1-9 and have been suppressed in accordance with NCHS confidentiality standards.
2021-03-31	2020-01-01	2021-03-27	By Total			West Virginia	Female	65-74 years	242	2518	283	129		403	One or more data cells have counts between 1-9 and have been suppressed in accordance with NCHS confidentiality standards.
2021-03-31	2020-01-01	2021-03-27	By Total			West Virginia	Female	75-84 years	354	3361	364	171		552	One or more data cells have counts between 1-9 and have been suppressed in accordance with NCHS confidentiality standards.
2021-03-31	2020-01-01	2021-03-27	By Total			West Virginia	Female	85 years and over	450	4255	381	155		683	One or more data cells have counts between 1-9 and have been suppressed in accordance with NCHS confidentiality standards.
2021-03-31	2020-01-01	2021-03-27	By Total			Wisconsin	All Sexes	All Ages	7775	75024	5371	2482	172	10832
2021-03-31	2020-01-01	2021-03-27	By Total			Wisconsin	All Sexes	Under 1 year		407		0	0		One or more data cells have counts between 1-9 and have been suppressed in accordance with NCHS confidentiality standards.
2021-03-31	2020-01-01	2021-03-27	By Total			Wisconsin	All Sexes	0-17 years		681		0		13	One or more data cells have counts between 1-9 and have been suppressed in accordance with NCHS confidentiality standards.
2021-03-31	2020-01-01	2021-03-27	By Total			Wisconsin	All Sexes	1-4 years	0	55	0	0	0	0
2021-03-31	2020-01-01	2021-03-27	By Total			Wisconsin	All Sexes	5-14 years	0	115		0			One or more data cells have counts between 1-9 and have been suppressed in accordance with NCHS confidentiality standards.
2021-03-31	2020-01-01	2021-03-27	By Total			Wisconsin	All Sexes	15-24 years		644	11			20	One or more data cells have counts between 1-9 and have been suppressed in accordance with NCHS confidentiality standards.
2021-03-31	2020-01-01	2021-03-27	By Total			Wisconsin	All Sexes	18-29 years	21	1121	19			39	One or more data cells have counts between 1-9 and have been suppressed in accordance with NCHS confidentiality standards.
2021-03-31	2020-01-01	2021-03-27	By Total			Wisconsin	All Sexes	25-34 years	33	1375	27	10		53	One or more data cells have counts between 1-9 and have been suppressed in accordance with NCHS confidentiality standards.
2021-03-31	2020-01-01	2021-03-27	By Total			Wisconsin	All Sexes	30-39 years	49	1658	42	15		81	One or more data cells have counts between 1-9 and have been suppressed in accordance with NCHS confidentiality standards.
2021-03-31	2020-01-01	2021-03-27	By Total			Wisconsin	All Sexes	35-44 years	68	1838	67	21		123	One or more data cells have counts between 1-9 and have been suppressed in accordance with NCHS confidentiality standards.
2021-03-31	2020-01-01	2021-03-27	By Total			Wisconsin	All Sexes	40-49 years	120	2252	97	36	12	193
2021-03-31	2020-01-01	2021-03-27	By Total			Wisconsin	All Sexes	45-54 years	231	3413	160	57	17	351
2021-03-31	2020-01-01	2021-03-27	By Total			Wisconsin	All Sexes	50-64 years	770	10809	660	233	32	1228
2021-03-31	2020-01-01	2021-03-27	By Total			Wisconsin	All Sexes	55-64 years	621	8674	555	199	22	998
2021-03-31	2020-01-01	2021-03-27	By Total			Wisconsin	All Sexes	65-74 years	1461	14207	1073	532	31	2031
2021-03-31	2020-01-01	2021-03-27	By Total			Wisconsin	All Sexes	75-84 years	2257	18311	1603	801	42	3101
2021-03-31	2020-01-01	2021-03-27	By Total			Wisconsin	All Sexes	85 years and over	3095	25985	1870	860	42	4146
2021-03-31	2020-01-01	2021-03-27	By Total			Wisconsin	Male	All Ages	4155	38790	3022	1481	94	5787
2021-03-31	2020-01-01	2021-03-27	By Total			Wisconsin	Male	Under 1 year		226		0	0		One or more data cells have counts between 1-9 and have been suppressed in accordance with NCHS confidentiality standards.
2021-03-31	2020-01-01	2021-03-27	By Total			Wisconsin	Male	0-17 years		397		0		10	One or more data cells have counts between 1-9 and have been suppressed in accordance with NCHS confidentiality standards.
2021-03-31	2020-01-01	2021-03-27	By Total			Wisconsin	Male	1-4 years	0	31	0	0	0	0
2021-03-31	2020-01-01	2021-03-27	By Total			Wisconsin	Male	5-14 years	0	63		0			One or more data cells have counts between 1-9 and have been suppressed in accordance with NCHS confidentiality standards.
2021-03-31	2020-01-01	2021-03-27	By Total			Wisconsin	Male	15-24 years		467				12	One or more data cells have counts between 1-9 and have been suppressed in accordance with NCHS confidentiality standards.
2021-03-31	2020-01-01	2021-03-27	By Total			Wisconsin	Male	18-29 years	11	797				21	One or more data cells have counts between 1-9 and have been suppressed in accordance with NCHS confidentiality standards.
2021-03-31	2020-01-01	2021-03-27	By Total			Wisconsin	Male	25-34 years	21	963	16			31	One or more data cells have counts between 1-9 and have been suppressed in accordance with NCHS confidentiality standards.
2021-03-31	2020-01-01	2021-03-27	By Total			Wisconsin	Male	30-39 years	31	1143	29	13	0	47
2021-03-31	2020-01-01	2021-03-27	By Total			Wisconsin	Male	35-44 years	41	1229	39	13		70	One or more data cells have counts between 1-9 and have been suppressed in accordance with NCHS confidentiality standards.
2021-03-31	2020-01-01	2021-03-27	By Total			Wisconsin	Male	40-49 years	78	1452	53	18		120	One or more data cells have counts between 1-9 and have been suppressed in accordance with NCHS confidentiality standards.
2021-03-31	2020-01-01	2021-03-27	By Total			Wisconsin	Male	45-54 years	146	2109	92	34	11	215
2021-03-31	2020-01-01	2021-03-27	By Total			Wisconsin	Male	50-64 years	480	6612	390	143	19	745
2021-03-31	2020-01-01	2021-03-27	By Total			Wisconsin	Male	55-64 years	388	5313	329	120	12	608
2021-03-31	2020-01-01	2021-03-27	By Total			Wisconsin	Male	65-74 years	925	8503	659	351	23	1254
2021-03-31	2020-01-01	2021-03-27	By Total			Wisconsin	Male	75-84 years	1270	9712	962	501	22	1753
2021-03-31	2020-01-01	2021-03-27	By Total			Wisconsin	Male	85 years and over	1358	10174	916	454	17	1837
2021-03-31	2020-01-01	2021-03-27	By Total			Wisconsin	Female	All Ages	3620	36234	2349	1001	78	5045
2021-03-31	2020-01-01	2021-03-27	By Total			Wisconsin	Female	Under 1 year	0	181		0	0		One or more data cells have counts between 1-9 and have been suppressed in accordance with NCHS confidentiality standards.
2021-03-31	2020-01-01	2021-03-27	By Total			Wisconsin	Female	0-17 years	0	284		0	0		One or more data cells have counts between 1-9 and have been suppressed in accordance with NCHS confidentiality standards.
2021-03-31	2020-01-01	2021-03-27	By Total			Wisconsin	Female	1-4 years	0	24	0	0	0	0
2021-03-31	2020-01-01	2021-03-27	By Total			Wisconsin	Female	5-14 years	0	52	0	0	0	0
2021-03-31	2020-01-01	2021-03-27	By Total			Wisconsin	Female	15-24 years		177					One or more data cells have counts between 1-9 and have been suppressed in accordance with NCHS confidentiality standards.
2021-03-31	2020-01-01	2021-03-27	By Total			Wisconsin	Female	18-29 years	10	324	10			18	One or more data cells have counts between 1-9 and have been suppressed in accordance with NCHS confidentiality standards.
2021-03-31	2020-01-01	2021-03-27	By Total			Wisconsin	Female	25-34 years	12	412	11			22	One or more data cells have counts between 1-9 and have been suppressed in accordance with NCHS confidentiality standards.
2021-03-31	2020-01-01	2021-03-27	By Total			Wisconsin	Female	30-39 years	18	515	13			34	One or more data cells have counts between 1-9 and have been suppressed in accordance with NCHS confidentiality standards.
2021-03-31	2020-01-01	2021-03-27	By Total			Wisconsin	Female	35-44 years	27	609	28			53	One or more data cells have counts between 1-9 and have been suppressed in accordance with NCHS confidentiality standards.
2021-03-31	2020-01-01	2021-03-27	By Total			Wisconsin	Female	40-49 years	42	800	44	18		73	One or more data cells have counts between 1-9 and have been suppressed in accordance with NCHS confidentiality standards.
2021-03-31	2020-01-01	2021-03-27	By Total			Wisconsin	Female	45-54 years	85	1304	68	23		136	One or more data cells have counts between 1-9 and have been suppressed in accordance with NCHS confidentiality standards.
2021-03-31	2020-01-01	2021-03-27	By Total			Wisconsin	Female	50-64 years	290	4197	270	90	13	483
2021-03-31	2020-01-01	2021-03-27	By Total			Wisconsin	Female	55-64 years	233	3361	226	79	10	390
2021-03-31	2020-01-01	2021-03-27	By Total			Wisconsin	Female	65-74 years	536	5704	414	181		777	One or more data cells have counts between 1-9 and have been suppressed in accordance with NCHS confidentiality standards.
2021-03-31	2020-01-01	2021-03-27	By Total			Wisconsin	Female	75-84 years	987	8599	641	300	20	1348
2021-03-31	2020-01-01	2021-03-27	By Total			Wisconsin	Female	85 years and over	1737	15811	954	406	25	2309
2021-03-31	2020-01-01	2021-03-27	By Total			Wyoming	All Sexes	All Ages	615	6662	608	278	10	955
2021-03-31	2020-01-01	2021-03-27	By Total			Wyoming	All Sexes	Under 1 year	0	27	0	0	0	0
2021-03-31	2020-01-01	2021-03-27	By Total			Wyoming	All Sexes	0-17 years	0	55		0	0		One or more data cells have counts between 1-9 and have been suppressed in accordance with NCHS confidentiality standards.
2021-03-31	2020-01-01	2021-03-27	By Total			Wyoming	All Sexes	1-4 years	0		0	0	0	0	One or more data cells have counts between 1-9 and have been suppressed in accordance with NCHS confidentiality standards.
2021-03-31	2020-01-01	2021-03-27	By Total			Wyoming	All Sexes	5-14 years	0	11	0	0	0	0
2021-03-31	2020-01-01	2021-03-27	By Total			Wyoming	All Sexes	15-24 years	0	80		0	0		One or more data cells have counts between 1-9 and have been suppressed in accordance with NCHS confidentiality standards.
2021-03-31	2020-01-01	2021-03-27	By Total			Wyoming	All Sexes	18-29 years		145					One or more data cells have counts between 1-9 and have been suppressed in accordance with NCHS confidentiality standards.
2021-03-31	2020-01-01	2021-03-27	By Total			Wyoming	All Sexes	25-34 years		172				13	One or more data cells have counts between 1-9 and have been suppressed in accordance with NCHS confidentiality standards.
2021-03-31	2020-01-01	2021-03-27	By Total			Wyoming	All Sexes	30-39 years		201				11	One or more data cells have counts between 1-9 and have been suppressed in accordance with NCHS confidentiality standards.
2021-03-31	2020-01-01	2021-03-27	By Total			Wyoming	All Sexes	35-44 years		225			0	12	One or more data cells have counts between 1-9 and have been suppressed in accordance with NCHS confidentiality standards.
2021-03-31	2020-01-01	2021-03-27	By Total			Wyoming	All Sexes	40-49 years	10	280	19		0	25	One or more data cells have counts between 1-9 and have been suppressed in accordance with NCHS confidentiality standards.
2021-03-31	2020-01-01	2021-03-27	By Total			Wyoming	All Sexes	45-54 years	22	354	27			43	One or more data cells have counts between 1-9 and have been suppressed in accordance with NCHS confidentiality standards.
2021-03-31	2020-01-01	2021-03-27	By Total			Wyoming	All Sexes	50-64 years	71	1064	70	31		113	One or more data cells have counts between 1-9 and have been suppressed in accordance with NCHS confidentiality standards.
2021-03-31	2020-01-01	2021-03-27	By Total			Wyoming	All Sexes	55-64 years	57	872	57	28		88	One or more data cells have counts between 1-9 and have been suppressed in accordance with NCHS confidentiality standards.
2021-03-31	2020-01-01	2021-03-27	By Total			Wyoming	All Sexes	65-74 years	135	1375	137	81		195	One or more data cells have counts between 1-9 and have been suppressed in accordance with NCHS confidentiality standards.
2021-03-31	2020-01-01	2021-03-27	By Total			Wyoming	All Sexes	75-84 years	189	1661	195	91	0	293
2021-03-31	2020-01-01	2021-03-27	By Total			Wyoming	All Sexes	85 years and over	198	1881	176	65		310	One or more data cells have counts between 1-9 and have been suppressed in accordance with NCHS confidentiality standards.
2021-03-31	2020-01-01	2021-03-27	By Total			Wyoming	Male	All Ages	314	3615	326	159		484	One or more data cells have counts between 1-9 and have been suppressed in accordance with NCHS confidentiality standards.
2021-03-31	2020-01-01	2021-03-27	By Total			Wyoming	Male	Under 1 year	0	13	0	0	0	0
2021-03-31	2020-01-01	2021-03-27	By Total			Wyoming	Male	0-17 years	0	34		0	0		One or more data cells have counts between 1-9 and have been suppressed in accordance with NCHS confidentiality standards.
2021-03-31	2020-01-01	2021-03-27	By Total			Wyoming	Male	1-4 years	0		0	0	0	0	One or more data cells have counts between 1-9 and have been suppressed in accordance with NCHS confidentiality standards.
2021-03-31	2020-01-01	2021-03-27	By Total			Wyoming	Male	5-14 years	0		0	0	0	0	One or more data cells have counts between 1-9 and have been suppressed in accordance with NCHS confidentiality standards.
2021-03-31	2020-01-01	2021-03-27	By Total			Wyoming	Male	15-24 years	0	60		0	0		One or more data cells have counts between 1-9 and have been suppressed in accordance with NCHS confidentiality standards.
2021-03-31	2020-01-01	2021-03-27	By Total			Wyoming	Male	18-29 years		108			0		One or more data cells have counts between 1-9 and have been suppressed in accordance with NCHS confidentiality standards.
2021-03-31	2020-01-01	2021-03-27	By Total			Wyoming	Male	25-34 years		126					One or more data cells have counts between 1-9 and have been suppressed in accordance with NCHS confidentiality standards.
2021-03-31	2020-01-01	2021-03-27	By Total			Wyoming	Male	30-39 years		145					One or more data cells have counts between 1-9 and have been suppressed in accordance with NCHS confidentiality standards.
2021-03-31	2020-01-01	2021-03-27	By Total			Wyoming	Male	35-44 years		161			0		One or more data cells have counts between 1-9 and have been suppressed in accordance with NCHS confidentiality standards.
2021-03-31	2020-01-01	2021-03-27	By Total			Wyoming	Male	40-49 years		185	14		0	16	One or more data cells have counts between 1-9 and have been suppressed in accordance with NCHS confidentiality standards.
2021-03-31	2020-01-01	2021-03-27	By Total			Wyoming	Male	45-54 years	14	210	16		0	23	One or more data cells have counts between 1-9 and have been suppressed in accordance with NCHS confidentiality standards.
2021-03-31	2020-01-01	2021-03-27	By Total			Wyoming	Male	50-64 years	43	656	33	17	0	59
2021-03-31	2020-01-01	2021-03-27	By Total			Wyoming	Male	55-64 years	35	548	28	14	0	49
2021-03-31	2020-01-01	2021-03-27	By Total			Wyoming	Male	65-74 years	79	841	83	53		111	One or more data cells have counts between 1-9 and have been suppressed in accordance with NCHS confidentiality standards.
2021-03-31	2020-01-01	2021-03-27	By Total			Wyoming	Male	75-84 years	98	879	103	52	0	149
2021-03-31	2020-01-01	2021-03-27	By Total			Wyoming	Male	85 years and over	81	767	85	29	0	137
2021-03-31	2020-01-01	2021-03-27	By Total			Wyoming	Female	All Ages	301	3047	282	119		471	One or more data cells have counts between 1-9 and have been suppressed in accordance with NCHS confidentiality standards.
2021-03-31	2020-01-01	2021-03-27	By Total			Wyoming	Female	Under 1 year	0	14	0	0	0	0
2021-03-31	2020-01-01	2021-03-27	By Total			Wyoming	Female	0-17 years	0	21	0	0	0	0
2021-03-31	2020-01-01	2021-03-27	By Total			Wyoming	Female	1-4 years	0		0	0	0	0	One or more data cells have counts between 1-9 and have been suppressed in accordance with NCHS confidentiality standards.
2021-03-31	2020-01-01	2021-03-27	By Total			Wyoming	Female	5-14 years	0		0	0	0	0	One or more data cells have counts between 1-9 and have been suppressed in accordance with NCHS confidentiality standards.
2021-03-31	2020-01-01	2021-03-27	By Total			Wyoming	Female	15-24 years	0	20	0	0	0	0
2021-03-31	2020-01-01	2021-03-27	By Total			Wyoming	Female	18-29 years		37					One or more data cells have counts between 1-9 and have been suppressed in accordance with NCHS confidentiality standards.
2021-03-31	2020-01-01	2021-03-27	By Total			Wyoming	Female	25-34 years		46					One or more data cells have counts between 1-9 and have been suppressed in accordance with NCHS confidentiality standards.
2021-03-31	2020-01-01	2021-03-27	By Total			Wyoming	Female	30-39 years		56			0		One or more data cells have counts between 1-9 and have been suppressed in accordance with NCHS confidentiality standards.
2021-03-31	2020-01-01	2021-03-27	By Total			Wyoming	Female	35-44 years		64			0		One or more data cells have counts between 1-9 and have been suppressed in accordance with NCHS confidentiality standards.
2021-03-31	2020-01-01	2021-03-27	By Total			Wyoming	Female	40-49 years		95		0	0		One or more data cells have counts between 1-9 and have been suppressed in accordance with NCHS confidentiality standards.
2021-03-31	2020-01-01	2021-03-27	By Total			Wyoming	Female	45-54 years		144	11	0		20	One or more data cells have counts between 1-9 and have been suppressed in accordance with NCHS confidentiality standards.
2021-03-31	2020-01-01	2021-03-27	By Total			Wyoming	Female	50-64 years	28	408	37	14		54	One or more data cells have counts between 1-9 and have been suppressed in accordance with NCHS confidentiality standards.
2021-03-31	2020-01-01	2021-03-27	By Total			Wyoming	Female	55-64 years	22	324	29	14		39	One or more data cells have counts between 1-9 and have been suppressed in accordance with NCHS confidentiality standards.
2021-03-31	2020-01-01	2021-03-27	By Total			Wyoming	Female	65-74 years	56	534	54	28		84	One or more data cells have counts between 1-9 and have been suppressed in accordance with NCHS confidentiality standards.
2021-03-31	2020-01-01	2021-03-27	By Total			Wyoming	Female	75-84 years	91	782	92	39	0	144
2021-03-31	2020-01-01	2021-03-27	By Total			Wyoming	Female	85 years and over	117	1114	91	36		173	One or more data cells have counts between 1-9 and have been suppressed in accordance with NCHS confidentiality standards.
2021-03-31	2020-01-01	2021-03-27	By Total			Puerto Rico	All Sexes	All Ages	1991	33411	4838	1366	98	5554
2021-03-31	2020-01-01	2021-03-27	By Total			Puerto Rico	All Sexes	Under 1 year	0	149		0	0		One or more data cells have counts between 1-9 and have been suppressed in accordance with NCHS confidentiality standards.
2021-03-31	2020-01-01	2021-03-27	By Total			Puerto Rico	All Sexes	0-17 years		222					One or more data cells have counts between 1-9 and have been suppressed in accordance with NCHS confidentiality standards.
2021-03-31	2020-01-01	2021-03-27	By Total			Puerto Rico	All Sexes	1-4 years	0	23	0	0			One or more data cells have counts between 1-9 and have been suppressed in accordance with NCHS confidentiality standards.
2021-03-31	2020-01-01	2021-03-27	By Total			Puerto Rico	All Sexes	5-14 years		21		0	0		One or more data cells have counts between 1-9 and have been suppressed in accordance with NCHS confidentiality standards.
2021-03-31	2020-01-01	2021-03-27	By Total			Puerto Rico	All Sexes	15-24 years		309	10		0	14	One or more data cells have counts between 1-9 and have been suppressed in accordance with NCHS confidentiality standards.
2021-03-31	2020-01-01	2021-03-27	By Total			Puerto Rico	All Sexes	18-29 years	16	595	21			31	One or more data cells have counts between 1-9 and have been suppressed in accordance with NCHS confidentiality standards.
2021-03-31	2020-01-01	2021-03-27	By Total			Puerto Rico	All Sexes	25-34 years	21	637	34	13		45	One or more data cells have counts between 1-9 and have been suppressed in accordance with NCHS confidentiality standards.
2021-03-31	2020-01-01	2021-03-27	By Total			Puerto Rico	All Sexes	30-39 years	28	736	60	20		70	One or more data cells have counts between 1-9 and have been suppressed in accordance with NCHS confidentiality standards.
2021-03-31	2020-01-01	2021-03-27	By Total			Puerto Rico	All Sexes	35-44 years	53	962	100	34	0	119
2021-03-31	2020-01-01	2021-03-27	By Total			Puerto Rico	All Sexes	40-49 years	89	1262	161	60		192	One or more data cells have counts between 1-9 and have been suppressed in accordance with NCHS confidentiality standards.
2021-03-31	2020-01-01	2021-03-27	By Total			Puerto Rico	All Sexes	45-54 years	156	1784	243	108	11	300
2021-03-31	2020-01-01	2021-03-27	By Total			Puerto Rico	All Sexes	50-64 years	390	4726	661	268	22	801
2021-03-31	2020-01-01	2021-03-27	By Total			Puerto Rico	All Sexes	55-64 years	287	3656	519	197	13	620
2021-03-31	2020-01-01	2021-03-27	By Total			Puerto Rico	All Sexes	65-74 years	503	6539	1034	365	12	1183
2021-03-31	2020-01-01	2021-03-27	By Total			Puerto Rico	All Sexes	75-84 years	549	9098	1468	378	23	1661
2021-03-31	2020-01-01	2021-03-27	By Total			Puerto Rico	All Sexes	85 years and over	413	10233	1428	267	35	1608
2021-03-31	2020-01-01	2021-03-27	By Total			Puerto Rico	Male	All Ages	1140	18154	2652	789	40	3039
2021-03-31	2020-01-01	2021-03-27	By Total			Puerto Rico	Male	Under 1 year	0	73	0	0	0	0
2021-03-31	2020-01-01	2021-03-27	By Total			Puerto Rico	Male	0-17 years		123					One or more data cells have counts between 1-9 and have been suppressed in accordance with NCHS confidentiality standards.
2021-03-31	2020-01-01	2021-03-27	By Total			Puerto Rico	Male	1-4 years	0	17	0	0			One or more data cells have counts between 1-9 and have been suppressed in accordance with NCHS confidentiality standards.
2021-03-31	2020-01-01	2021-03-27	By Total			Puerto Rico	Male	5-14 years	0	11		0	0		One or more data cells have counts between 1-9 and have been suppressed in accordance with NCHS confidentiality standards.
2021-03-31	2020-01-01	2021-03-27	By Total			Puerto Rico	Male	15-24 years		240			0		One or more data cells have counts between 1-9 and have been suppressed in accordance with NCHS confidentiality standards.
2021-03-31	2020-01-01	2021-03-27	By Total			Puerto Rico	Male	18-29 years		472	12			16	One or more data cells have counts between 1-9 and have been suppressed in accordance with NCHS confidentiality standards.
2021-03-31	2020-01-01	2021-03-27	By Total			Puerto Rico	Male	25-34 years	12	509	24			29	One or more data cells have counts between 1-9 and have been suppressed in accordance with NCHS confidentiality standards.
2021-03-31	2020-01-01	2021-03-27	By Total			Puerto Rico	Male	30-39 years	24	576	46	17		54	One or more data cells have counts between 1-9 and have been suppressed in accordance with NCHS confidentiality standards.
2021-03-31	2020-01-01	2021-03-27	By Total			Puerto Rico	Male	35-44 years	38	717	75	25	0	88
2021-03-31	2020-01-01	2021-03-27	By Total			Puerto Rico	Male	40-49 years	59	875	105	40	0	124
2021-03-31	2020-01-01	2021-03-27	By Total			Puerto Rico	Male	45-54 years	105	1200	150	70		190	One or more data cells have counts between 1-9 and have been suppressed in accordance with NCHS confidentiality standards.
2021-03-31	2020-01-01	2021-03-27	By Total			Puerto Rico	Male	50-64 years	233	3063	395	153	17	488
2021-03-31	2020-01-01	2021-03-27	By Total			Puerto Rico	Male	55-64 years	164	2342	305	107	10	370
2021-03-31	2020-01-01	2021-03-27	By Total			Puerto Rico	Male	65-74 years	304	3943	632	218		725	One or more data cells have counts between 1-9 and have been suppressed in accordance with NCHS confidentiality standards.
2021-03-31	2020-01-01	2021-03-27	By Total			Puerto Rico	Male	75-84 years	317	4912	819	225		918	One or more data cells have counts between 1-9 and have been suppressed in accordance with NCHS confidentiality standards.
2021-03-31	2020-01-01	2021-03-27	By Total			Puerto Rico	Male	85 years and over	195	4190	641	132		710	One or more data cells have counts between 1-9 and have been suppressed in accordance with NCHS confidentiality standards.
2021-03-31	2020-01-01	2021-03-27	By Total			Puerto Rico	Female	All Ages	851	15257	2186	577	58	2515
2021-03-31	2020-01-01	2021-03-27	By Total			Puerto Rico	Female	Under 1 year	0	76		0	0		One or more data cells have counts between 1-9 and have been suppressed in accordance with NCHS confidentiality standards.
2021-03-31	2020-01-01	2021-03-27	By Total			Puerto Rico	Female	0-17 years		99		0	0		One or more data cells have counts between 1-9 and have been suppressed in accordance with NCHS confidentiality standards.
2021-03-31	2020-01-01	2021-03-27	By Total			Puerto Rico	Female	1-4 years	0		0	0	0	0	One or more data cells have counts between 1-9 and have been suppressed in accordance with NCHS confidentiality standards.
2021-03-31	2020-01-01	2021-03-27	By Total			Puerto Rico	Female	5-14 years		10	0	0	0		One or more data cells have counts between 1-9 and have been suppressed in accordance with NCHS confidentiality standards.
2021-03-31	2020-01-01	2021-03-27	By Total			Puerto Rico	Female	15-24 years		69			0		One or more data cells have counts between 1-9 and have been suppressed in accordance with NCHS confidentiality standards.
2021-03-31	2020-01-01	2021-03-27	By Total			Puerto Rico	Female	18-29 years	10	123			0	15	One or more data cells have counts between 1-9 and have been suppressed in accordance with NCHS confidentiality standards.
2021-03-31	2020-01-01	2021-03-27	By Total			Puerto Rico	Female	25-34 years		128	10			16	One or more data cells have counts between 1-9 and have been suppressed in accordance with NCHS confidentiality standards.
2021-03-31	2020-01-01	2021-03-27	By Total			Puerto Rico	Female	30-39 years		160	14			16	One or more data cells have counts between 1-9 and have been suppressed in accordance with NCHS confidentiality standards.
2021-03-31	2020-01-01	2021-03-27	By Total			Puerto Rico	Female	35-44 years	15	245	25		0	31	One or more data cells have counts between 1-9 and have been suppressed in accordance with NCHS confidentiality standards.
2021-03-31	2020-01-01	2021-03-27	By Total			Puerto Rico	Female	40-49 years	30	387	56	20		68	One or more data cells have counts between 1-9 and have been suppressed in accordance with NCHS confidentiality standards.
2021-03-31	2020-01-01	2021-03-27	By Total			Puerto Rico	Female	45-54 years	51	584	93	38		110	One or more data cells have counts between 1-9 and have been suppressed in accordance with NCHS confidentiality standards.
2021-03-31	2020-01-01	2021-03-27	By Total			Puerto Rico	Female	50-64 years	157	1663	266	115		313	One or more data cells have counts between 1-9 and have been suppressed in accordance with NCHS confidentiality standards.
2021-03-31	2020-01-01	2021-03-27	By Total			Puerto Rico	Female	55-64 years	123	1314	214	90		250	One or more data cells have counts between 1-9 and have been suppressed in accordance with NCHS confidentiality standards.
2021-03-31	2020-01-01	2021-03-27	By Total			Puerto Rico	Female	65-74 years	199	2596	402	147		458	One or more data cells have counts between 1-9 and have been suppressed in accordance with NCHS confidentiality standards.
2021-03-31	2020-01-01	2021-03-27	By Total			Puerto Rico	Female	75-84 years	232	4186	649	153	16	743
2021-03-31	2020-01-01	2021-03-27	By Total			Puerto Rico	Female	85 years and over	218	6043	787	135	29	898
2021-03-31	2020-01-01	2020-12-31	By Year	2020		United States	All Sexes	All Ages	379695	3370291	348926	177588	8778	558663
2021-03-31	2020-01-01	2020-12-31	By Year	2020		United States	All Sexes	Under 1 year	47	19301	223	8	21	283
2021-03-31	2020-01-01	2020-12-31	By Year	2020		United States	All Sexes	0-17 years	188	33733	593	34	178	925
2021-03-31	2020-01-01	2020-12-31	By Year	2020		United States	All Sexes	1-4 years	25	3497	127	4	61	209
2021-03-31	2020-01-01	2020-12-31	By Year	2020		United States	All Sexes	5-14 years	67	5596	165	12	75	295
2021-03-31	2020-01-01	2020-12-31	By Year	2020		United States	All Sexes	15-24 years	595	35751	768	221	81	1218
2021-03-31	2020-01-01	2020-12-31	By Year	2020		United States	All Sexes	18-29 years	1442	63012	1754	600	147	2732
2021-03-31	2020-01-01	2020-12-31	By Year	2020		United States	All Sexes	25-34 years	2552	73266	2769	1113	233	4424
2021-03-31	2020-01-01	2020-12-31	By Year	2020		United States	All Sexes	30-39 years	4197	88593	4100	1843	316	6748
2021-03-31	2020-01-01	2020-12-31	By Year	2020		United States	All Sexes	35-44 years	6668	104127	6279	3003	356	10264
2021-03-31	2020-01-01	2020-12-31	By Year	2020		United States	All Sexes	40-49 years	11131	132464	10083	5247	489	16388
2021-03-31	2020-01-01	2020-12-31	By Year	2020		United States	All Sexes	45-54 years	18037	190616	16632	8839	764	26481
2021-03-31	2020-01-01	2020-12-31	By Year	2020		United States	All Sexes	50-64 years	55967	553465	54997	28287	2079	84451
2021-03-31	2020-01-01	2020-12-31	By Year	2020		United States	All Sexes	55-64 years	44934	439113	44564	22811	1618	68070
2021-03-31	2020-01-01	2020-12-31	By Year	2020		United States	All Sexes	65-74 years	81058	671798	78781	41644	1879	119792
2021-03-31	2020-01-01	2020-12-31	By Year	2020		United States	All Sexes	75-84 years	104683	818448	97605	51168	1892	152760
2021-03-31	2020-01-01	2020-12-31	By Year	2020		United States	All Sexes	85 years and over	121029	1008778	101013	48765	1798	174867
2021-03-31	2020-01-01	2020-12-31	By Year	2020		United States	Male	All Ages	206323	1763756	193762	101891	4537	302021
2021-03-31	2020-01-01	2020-12-31	By Year	2020		United States	Male	Under 1 year	30	10700	131	5	10	166
2021-03-31	2020-01-01	2020-12-31	By Year	2020		United States	Male	0-17 years	107	19852	330	18	97	516
2021-03-31	2020-01-01	2020-12-31	By Year	2020		United States	Male	1-4 years	14	2011	60	2	38	110
2021-03-31	2020-01-01	2020-12-31	By Year	2020		United States	Male	5-14 years	38	3342	94	9	37	160
2021-03-31	2020-01-01	2020-12-31	By Year	2020		United States	Male	15-24 years	364	26440	468	134	38	732
2021-03-31	2020-01-01	2020-12-31	By Year	2020		United States	Male	18-29 years	906	46137	1057	353	75	1677
2021-03-31	2020-01-01	2020-12-31	By Year	2020		United States	Male	25-34 years	1623	51707	1673	682	114	2717
2021-03-31	2020-01-01	2020-12-31	By Year	2020		United States	Male	30-39 years	2775	60209	2542	1222	157	4237
2021-03-31	2020-01-01	2020-12-31	By Year	2020		United States	Male	35-44 years	4419	68296	3891	1998	187	6472
2021-03-31	2020-01-01	2020-12-31	By Year	2020		United States	Male	40-49 years	7414	84417	6219	3471	272	10385
2021-03-31	2020-01-01	2020-12-31	By Year	2020		United States	Male	45-54 years	12114	119647	10326	5936	448	16872
2021-03-31	2020-01-01	2020-12-31	By Year	2020		United States	Male	50-64 years	36259	341998	33649	18202	1200	52697
2021-03-31	2020-01-01	2020-12-31	By Year	2020		United States	Male	55-64 years	28859	270470	27154	14500	929	42283
2021-03-31	2020-01-01	2020-12-31	By Year	2020		United States	Male	65-74 years	49745	390595	47644	25896	1049	72356
2021-03-31	2020-01-01	2020-12-31	By Year	2020		United States	Male	75-84 years	58613	427070	55634	29774	954	85283
2021-03-31	2020-01-01	2020-12-31	By Year	2020		United States	Male	85 years and over	50504	393478	46687	22955	733	74870
2021-03-31	2020-01-01	2020-12-31	By Year	2020		United States	Female	All Ages	173372	1606535	155164	75697	4241	256642
2021-03-31	2020-01-01	2020-12-31	By Year	2020		United States	Female	Under 1 year	17	8601	92	3	11	117
2021-03-31	2020-01-01	2020-12-31	By Year	2020		United States	Female	0-17 years	81	13881	263	16	81	409
2021-03-31	2020-01-01	2020-12-31	By Year	2020		United States	Female	1-4 years	11	1486	67	2	23	99
2021-03-31	2020-01-01	2020-12-31	By Year	2020		United States	Female	5-14 years	29	2254	71	3	38	135
2021-03-31	2020-01-01	2020-12-31	By Year	2020		United States	Female	15-24 years	231	9311	300	87	43	486
2021-03-31	2020-01-01	2020-12-31	By Year	2020		United States	Female	18-29 years	536	16875	697	247	72	1055
2021-03-31	2020-01-01	2020-12-31	By Year	2020		United States	Female	25-34 years	929	21559	1096	431	119	1707
2021-03-31	2020-01-01	2020-12-31	By Year	2020		United States	Female	30-39 years	1422	28384	1558	621	159	2511
2021-03-31	2020-01-01	2020-12-31	By Year	2020		United States	Female	35-44 years	2249	35831	2388	1005	169	3792
2021-03-31	2020-01-01	2020-12-31	By Year	2020		United States	Female	40-49 years	3717	48047	3864	1776	217	6003
2021-03-31	2020-01-01	2020-12-31	By Year	2020		United States	Female	45-54 years	5923	70969	6306	2903	316	9609
2021-03-31	2020-01-01	2020-12-31	By Year	2020		United States	Female	50-64 years	19708	211467	21348	10085	879	31754
2021-03-31	2020-01-01	2020-12-31	By Year	2020		United States	Female	55-64 years	16075	168643	17410	8311	689	25787
2021-03-31	2020-01-01	2020-12-31	By Year	2020		United States	Female	65-74 years	31313	281203	31137	15748	830	47436
2021-03-31	2020-01-01	2020-12-31	By Year	2020		United States	Female	75-84 years	46070	391378	41971	21394	938	67477
2021-03-31	2020-01-01	2020-12-31	By Year	2020		United States	Female	85 years and over	70525	615300	54326	25810	1065	99997
2021-03-31	2021-01-01	2021-03-27	By Year	2021		United States	All Sexes	All Ages	153596	733691	111507	82090	242	183161
2021-03-31	2021-01-01	2021-03-27	By Year	2021		United States	All Sexes	Under 1 year	10	2948	18	0	0	28
2021-03-31	2021-01-01	2021-03-27	By Year	2021		United States	All Sexes	0-17 years	58	5260	65	10	1	114
2021-03-31	2021-01-01	2021-03-27	By Year	2021		United States	All Sexes	1-4 years	6	513	9	1	0	14
2021-03-31	2021-01-01	2021-03-27	By Year	2021		United States	All Sexes	5-14 years	20	883	27	7	1	41
2021-03-31	2021-01-01	2021-03-27	By Year	2021		United States	All Sexes	15-24 years	197	6189	151	91	0	257
2021-03-31	2021-01-01	2021-03-27	By Year	2021		United States	All Sexes	18-29 years	515	11179	396	266	3	647
2021-03-31	2021-01-01	2021-03-27	By Year	2021		United States	All Sexes	25-34 years	918	13593	664	469	4	1116
2021-03-31	2021-01-01	2021-03-27	By Year	2021		United States	All Sexes	30-39 years	1486	17075	1078	764	2	1802
2021-03-31	2021-01-01	2021-03-27	By Year	2021		United States	All Sexes	35-44 years	2436	20734	1795	1292	2	2941
2021-03-31	2021-01-01	2021-03-27	By Year	2021		United States	All Sexes	40-49 years	4313	26785	3087	2344	5	5060
2021-03-31	2021-01-01	2021-03-27	By Year	2021		United States	All Sexes	45-54 years	7357	39550	5405	4133	14	8639
2021-03-31	2021-01-01	2021-03-27	By Year	2021		United States	All Sexes	50-64 years	24394	118462	18617	14233	52	28809
2021-03-31	2021-01-01	2021-03-27	By Year	2021		United States	All Sexes	55-64 years	19822	94351	15174	11624	42	23396
2021-03-31	2021-01-01	2021-03-27	By Year	2021		United States	All Sexes	65-74 years	36194	152491	27487	21012	65	42704
2021-03-31	2021-01-01	2021-03-27	By Year	2021		United States	All Sexes	75-84 years	43483	184397	32191	23936	69	51790
2021-03-31	2021-01-01	2021-03-27	By Year	2021		United States	All Sexes	85 years and over	43153	218042	28586	19525	45	52235
2021-03-31	2021-01-01	2021-03-27	By Year	2021		United States	Male	All Ages	86079	388062	64505	48332	126	102321
2021-03-31	2021-01-01	2021-03-27	By Year	2021		United States	Male	Under 1 year	4	1592	11	0	0	15
2021-03-31	2021-01-01	2021-03-27	By Year	2021		United States	Male	0-17 years	33	3028	34	6	0	61
2021-03-31	2021-01-01	2021-03-27	By Year	2021		United States	Male	1-4 years	5	271	5	1	0	9
2021-03-31	2021-01-01	2021-03-27	By Year	2021		United States	Male	5-14 years	9	513	13	4	0	18
2021-03-31	2021-01-01	2021-03-27	By Year	2021		United States	Male	15-24 years	109	4482	85	48	0	146
2021-03-31	2021-01-01	2021-03-27	By Year	2021		United States	Male	18-29 years	300	8047	235	152	2	384
2021-03-31	2021-01-01	2021-03-27	By Year	2021		United States	Male	25-34 years	572	9537	416	294	2	695
2021-03-31	2021-01-01	2021-03-27	By Year	2021		United States	Male	30-39 years	934	11444	662	483	0	1113
2021-03-31	2021-01-01	2021-03-27	By Year	2021		United States	Male	35-44 years	1538	13401	1083	810	1	1812
2021-03-31	2021-01-01	2021-03-27	By Year	2021		United States	Male	40-49 years	2740	16923	1920	1500	2	3162
2021-03-31	2021-01-01	2021-03-27	By Year	2021		United States	Male	45-54 years	4802	24890	3458	2707	7	5558
2021-03-31	2021-01-01	2021-03-27	By Year	2021		United States	Male	50-64 years	15549	73708	11625	8991	34	18199
2021-03-31	2021-01-01	2021-03-27	By Year	2021		United States	Male	55-64 years	12517	58464	9405	7268	28	14666
2021-03-31	2021-01-01	2021-03-27	By Year	2021		United States	Male	65-74 years	22171	89594	16814	13009	41	25997
2021-03-31	2021-01-01	2021-03-27	By Year	2021		United States	Male	75-84 years	25043	97717	19036	14329	31	29772
2021-03-31	2021-01-01	2021-03-27	By Year	2021		United States	Male	85 years and over	19309	87601	14179	9862	16	23633
2021-03-31	2021-01-01	2021-03-27	By Year	2021		United States	Female	All Ages	67517	345629	47002	33758	116	80840
2021-03-31	2021-01-01	2021-03-27	By Year	2021		United States	Female	Under 1 year	6	1356	7	0	0	13
2021-03-31	2021-01-01	2021-03-27	By Year	2021		United States	Female	0-17 years	25	2232	31	4	1	53
2021-03-31	2021-01-01	2021-03-27	By Year	2021		United States	Female	1-4 years	1	242	4	0	0	5
2021-03-31	2021-01-01	2021-03-27	By Year	2021		United States	Female	5-14 years	11	370	14	3	1	23
2021-03-31	2021-01-01	2021-03-27	By Year	2021		United States	Female	15-24 years	88	1707	66	43	0	111
2021-03-31	2021-01-01	2021-03-27	By Year	2021		United States	Female	18-29 years	215	3132	161	114	1	263
2021-03-31	2021-01-01	2021-03-27	By Year	2021		United States	Female	25-34 years	346	4056	248	175	2	421
2021-03-31	2021-01-01	2021-03-27	By Year	2021		United States	Female	30-39 years	552	5631	416	281	2	689
2021-03-31	2021-01-01	2021-03-27	By Year	2021		United States	Female	35-44 years	898	7333	712	482	1	1129
2021-03-31	2021-01-01	2021-03-27	By Year	2021		United States	Female	40-49 years	1573	9862	1167	844	3	1898
2021-03-31	2021-01-01	2021-03-27	By Year	2021		United States	Female	45-54 years	2555	14660	1947	1426	7	3081
2021-03-31	2021-01-01	2021-03-27	By Year	2021		United States	Female	50-64 years	8845	44754	6992	5242	18	10610
2021-03-31	2021-01-01	2021-03-27	By Year	2021		United States	Female	55-64 years	7305	35887	5769	4356	14	8730
2021-03-31	2021-01-01	2021-03-27	By Year	2021		United States	Female	65-74 years	14023	62897	10673	8003	24	16707
2021-03-31	2021-01-01	2021-03-27	By Year	2021		United States	Female	75-84 years	18440	86680	13155	9607	38	22018
2021-03-31	2021-01-01	2021-03-27	By Year	2021		United States	Female	85 years and over	23844	130441	14407	9663	29	28602
2021-03-31	2020-01-01	2020-12-31	By Year	2020		Alabama	All Sexes	All Ages	6630	63288	5210	2168	140	9800
2021-03-31	2020-01-01	2020-12-31	By Year	2020		Alabama	All Sexes	Under 1 year		402					One or more data cells have counts between 1-9 and have been suppressed in accordance with NCHS confidentiality standards.
2021-03-31	2020-01-01	2020-12-31	By Year	2020		Alabama	All Sexes	0-17 years		691	11			15	One or more data cells have counts between 1-9 and have been suppressed in accordance with NCHS confidentiality standards.
2021-03-31	2020-01-01	2020-12-31	By Year	2020		Alabama	All Sexes	1-4 years	0	88		0			One or more data cells have counts between 1-9 and have been suppressed in accordance with NCHS confidentiality standards.
2021-03-31	2020-01-01	2020-12-31	By Year	2020		Alabama	All Sexes	5-14 years	0	103		0	0		One or more data cells have counts between 1-9 and have been suppressed in accordance with NCHS confidentiality standards.
2021-03-31	2020-01-01	2020-12-31	By Year	2020		Alabama	All Sexes	15-24 years		732	13	0		23	One or more data cells have counts between 1-9 and have been suppressed in accordance with NCHS confidentiality standards.
2021-03-31	2020-01-01	2020-12-31	By Year	2020		Alabama	All Sexes	18-29 years	24	1199	25			46	One or more data cells have counts between 1-9 and have been suppressed in accordance with NCHS confidentiality standards.
2021-03-31	2020-01-01	2020-12-31	By Year	2020		Alabama	All Sexes	25-34 years	46	1355	53	20		83	One or more data cells have counts between 1-9 and have been suppressed in accordance with NCHS confidentiality standards.
2021-03-31	2020-01-01	2020-12-31	By Year	2020		Alabama	All Sexes	30-39 years	76	1720	84	26		139	One or more data cells have counts between 1-9 and have been suppressed in accordance with NCHS confidentiality standards.
2021-03-31	2020-01-01	2020-12-31	By Year	2020		Alabama	All Sexes	35-44 years	124	2147	108	36		202	One or more data cells have counts between 1-9 and have been suppressed in accordance with NCHS confidentiality standards.
2021-03-31	2020-01-01	2020-12-31	By Year	2020		Alabama	All Sexes	40-49 years	218	2838	162	62		324	One or more data cells have counts between 1-9 and have been suppressed in accordance with NCHS confidentiality standards.
2021-03-31	2020-01-01	2020-12-31	By Year	2020		Alabama	All Sexes	45-54 years	375	4048	262	112	14	539
2021-03-31	2020-01-01	2020-12-31	By Year	2020		Alabama	All Sexes	50-64 years	1127	11781	926	346	47	1752
2021-03-31	2020-01-01	2020-12-31	By Year	2020		Alabama	All Sexes	55-64 years	892	9354	762	272	36	1416
2021-03-31	2020-01-01	2020-12-31	By Year	2020		Alabama	All Sexes	65-74 years	1653	13905	1314	556	40	2449
2021-03-31	2020-01-01	2020-12-31	By Year	2020		Alabama	All Sexes	75-84 years	1882	15984	1504	660	23	2745
2021-03-31	2020-01-01	2020-12-31	By Year	2020		Alabama	All Sexes	85 years and over	1648	15170	1184	511	12	2330
2021-03-31	2020-01-01	2020-12-31	By Year	2020		Alabama	Male	All Ages	3522	32962	2826	1178	85	5248
2021-03-31	2020-01-01	2020-12-31	By Year	2020		Alabama	Male	Under 1 year		235		0			One or more data cells have counts between 1-9 and have been suppressed in accordance with NCHS confidentiality standards.
2021-03-31	2020-01-01	2020-12-31	By Year	2020		Alabama	Male	0-17 years		433		0			One or more data cells have counts between 1-9 and have been suppressed in accordance with NCHS confidentiality standards.
2021-03-31	2020-01-01	2020-12-31	By Year	2020		Alabama	Male	1-4 years	0	50	0	0	0	0
2021-03-31	2020-01-01	2020-12-31	By Year	2020		Alabama	Male	5-14 years	0	68		0	0		One or more data cells have counts between 1-9 and have been suppressed in accordance with NCHS confidentiality standards.
2021-03-31	2020-01-01	2020-12-31	By Year	2020		Alabama	Male	15-24 years		547		0		10	One or more data cells have counts between 1-9 and have been suppressed in accordance with NCHS confidentiality standards.
2021-03-31	2020-01-01	2020-12-31	By Year	2020		Alabama	Male	18-29 years	17	888	11			27	One or more data cells have counts between 1-9 and have been suppressed in accordance with NCHS confidentiality standards.
2021-03-31	2020-01-01	2020-12-31	By Year	2020		Alabama	Male	25-34 years	29	941	31	11		51	One or more data cells have counts between 1-9 and have been suppressed in accordance with NCHS confidentiality standards.
2021-03-31	2020-01-01	2020-12-31	By Year	2020		Alabama	Male	30-39 years	42	1120	53	16		81	One or more data cells have counts between 1-9 and have been suppressed in accordance with NCHS confidentiality standards.
2021-03-31	2020-01-01	2020-12-31	By Year	2020		Alabama	Male	35-44 years	72	1366	71	26		120	One or more data cells have counts between 1-9 and have been suppressed in accordance with NCHS confidentiality standards.
2021-03-31	2020-01-01	2020-12-31	By Year	2020		Alabama	Male	40-49 years	128	1751	100	39		192	One or more data cells have counts between 1-9 and have been suppressed in accordance with NCHS confidentiality standards.
2021-03-31	2020-01-01	2020-12-31	By Year	2020		Alabama	Male	45-54 years	209	2418	151	60		307	One or more data cells have counts between 1-9 and have been suppressed in accordance with NCHS confidentiality standards.
2021-03-31	2020-01-01	2020-12-31	By Year	2020		Alabama	Male	50-64 years	652	7054	509	197	29	992
2021-03-31	2020-01-01	2020-12-31	By Year	2020		Alabama	Male	55-64 years	525	5621	417	159	24	806
2021-03-31	2020-01-01	2020-12-31	By Year	2020		Alabama	Male	65-74 years	982	8007	793	341	25	1458
2021-03-31	2020-01-01	2020-12-31	By Year	2020		Alabama	Male	75-84 years	1029	8081	819	348	13	1510
2021-03-31	2020-01-01	2020-12-31	By Year	2020		Alabama	Male	85 years and over	671	5628	537	233		981	One or more data cells have counts between 1-9 and have been suppressed in accordance with NCHS confidentiality standards.
2021-03-31	2020-01-01	2020-12-31	By Year	2020		Alabama	Female	All Ages	3108	30326	2384	990	55	4552
2021-03-31	2020-01-01	2020-12-31	By Year	2020		Alabama	Female	Under 1 year		167			0		One or more data cells have counts between 1-9 and have been suppressed in accordance with NCHS confidentiality standards.
2021-03-31	2020-01-01	2020-12-31	By Year	2020		Alabama	Female	0-17 years		258					One or more data cells have counts between 1-9 and have been suppressed in accordance with NCHS confidentiality standards.
2021-03-31	2020-01-01	2020-12-31	By Year	2020		Alabama	Female	1-4 years	0	38		0			One or more data cells have counts between 1-9 and have been suppressed in accordance with NCHS confidentiality standards.
2021-03-31	2020-01-01	2020-12-31	By Year	2020		Alabama	Female	5-14 years	0	35		0	0		One or more data cells have counts between 1-9 and have been suppressed in accordance with NCHS confidentiality standards.
2021-03-31	2020-01-01	2020-12-31	By Year	2020		Alabama	Female	15-24 years		185		0	0	13	One or more data cells have counts between 1-9 and have been suppressed in accordance with NCHS confidentiality standards.
2021-03-31	2020-01-01	2020-12-31	By Year	2020		Alabama	Female	18-29 years		311	14		0	19	One or more data cells have counts between 1-9 and have been suppressed in accordance with NCHS confidentiality standards.
2021-03-31	2020-01-01	2020-12-31	By Year	2020		Alabama	Female	25-34 years	17	414	22			32	One or more data cells have counts between 1-9 and have been suppressed in accordance with NCHS confidentiality standards.
2021-03-31	2020-01-01	2020-12-31	By Year	2020		Alabama	Female	30-39 years	34	600	31	10		58	One or more data cells have counts between 1-9 and have been suppressed in accordance with NCHS confidentiality standards.
2021-03-31	2020-01-01	2020-12-31	By Year	2020		Alabama	Female	35-44 years	52	781	37	10		82	One or more data cells have counts between 1-9 and have been suppressed in accordance with NCHS confidentiality standards.
2021-03-31	2020-01-01	2020-12-31	By Year	2020		Alabama	Female	40-49 years	90	1087	62	23		132	One or more data cells have counts between 1-9 and have been suppressed in accordance with NCHS confidentiality standards.
2021-03-31	2020-01-01	2020-12-31	By Year	2020		Alabama	Female	45-54 years	166	1630	111	52		232	One or more data cells have counts between 1-9 and have been suppressed in accordance with NCHS confidentiality standards.
2021-03-31	2020-01-01	2020-12-31	By Year	2020		Alabama	Female	50-64 years	475	4727	417	149	18	760
2021-03-31	2020-01-01	2020-12-31	By Year	2020		Alabama	Female	55-64 years	367	3733	345	113	12	610
2021-03-31	2020-01-01	2020-12-31	By Year	2020		Alabama	Female	65-74 years	671	5898	521	215	15	991
2021-03-31	2020-01-01	2020-12-31	By Year	2020		Alabama	Female	75-84 years	853	7903	685	312	10	1235
2021-03-31	2020-01-01	2020-12-31	By Year	2020		Alabama	Female	85 years and over	977	9542	647	278		1349	One or more data cells have counts between 1-9 and have been suppressed in accordance with NCHS confidentiality standards.
2021-03-31	2021-01-01	2021-03-27	By Year	2021		Alabama	All Sexes	All Ages	3422	15069	1833	1262	15	4002
2021-03-31	2021-01-01	2021-03-27	By Year	2021		Alabama	All Sexes	Under 1 year	0	49		0	0		One or more data cells have counts between 1-9 and have been suppressed in accordance with NCHS confidentiality standards.
2021-03-31	2021-01-01	2021-03-27	By Year	2021		Alabama	All Sexes	0-17 years		93		0	0		One or more data cells have counts between 1-9 and have been suppressed in accordance with NCHS confidentiality standards.
2021-03-31	2021-01-01	2021-03-27	By Year	2021		Alabama	All Sexes	1-4 years	0	13	0	0	0	0
2021-03-31	2021-01-01	2021-03-27	By Year	2021		Alabama	All Sexes	5-14 years	0	13	0	0	0	0
2021-03-31	2021-01-01	2021-03-27	By Year	2021		Alabama	All Sexes	15-24 years		127			0		One or more data cells have counts between 1-9 and have been suppressed in accordance with NCHS confidentiality standards.
2021-03-31	2021-01-01	2021-03-27	By Year	2021		Alabama	All Sexes	18-29 years		228			0	10	One or more data cells have counts between 1-9 and have been suppressed in accordance with NCHS confidentiality standards.
2021-03-31	2021-01-01	2021-03-27	By Year	2021		Alabama	All Sexes	25-34 years	21	252			0	24	One or more data cells have counts between 1-9 and have been suppressed in accordance with NCHS confidentiality standards.
2021-03-31	2021-01-01	2021-03-27	By Year	2021		Alabama	All Sexes	30-39 years	38	313	18	12	0	44
2021-03-31	2021-01-01	2021-03-27	By Year	2021		Alabama	All Sexes	35-44 years	71	440	34	24	0	81
2021-03-31	2021-01-01	2021-03-27	By Year	2021		Alabama	All Sexes	40-49 years	89	586	57	34	0	112
2021-03-31	2021-01-01	2021-03-27	By Year	2021		Alabama	All Sexes	45-54 years	162	899	98	63		197	One or more data cells have counts between 1-9 and have been suppressed in accordance with NCHS confidentiality standards.
2021-03-31	2021-01-01	2021-03-27	By Year	2021		Alabama	All Sexes	50-64 years	613	2779	328	225		719	One or more data cells have counts between 1-9 and have been suppressed in accordance with NCHS confidentiality standards.
2021-03-31	2021-01-01	2021-03-27	By Year	2021		Alabama	All Sexes	55-64 years	493	2206	265	180		581	One or more data cells have counts between 1-9 and have been suppressed in accordance with NCHS confidentiality standards.
2021-03-31	2021-01-01	2021-03-27	By Year	2021		Alabama	All Sexes	65-74 years	946	3452	511	367		1093	One or more data cells have counts between 1-9 and have been suppressed in accordance with NCHS confidentiality standards.
2021-03-31	2021-01-01	2021-03-27	By Year	2021		Alabama	All Sexes	75-84 years	1046	4032	562	400		1210	One or more data cells have counts between 1-9 and have been suppressed in accordance with NCHS confidentiality standards.
2021-03-31	2021-01-01	2021-03-27	By Year	2021		Alabama	All Sexes	85 years and over	681	3586	352	222		812	One or more data cells have counts between 1-9 and have been suppressed in accordance with NCHS confidentiality standards.
2021-03-31	2021-01-01	2021-03-27	By Year	2021		Alabama	Male	All Ages	1861	7928	1021	702		2183	One or more data cells have counts between 1-9 and have been suppressed in accordance with NCHS confidentiality standards.
2021-03-31	2021-01-01	2021-03-27	By Year	2021		Alabama	Male	Under 1 year	0	25	0	0	0	0
2021-03-31	2021-01-01	2021-03-27	By Year	2021		Alabama	Male	0-17 years		53	0	0	0		One or more data cells have counts between 1-9 and have been suppressed in accordance with NCHS confidentiality standards.
2021-03-31	2021-01-01	2021-03-27	By Year	2021		Alabama	Male	1-4 years	0		0	0	0	0	One or more data cells have counts between 1-9 and have been suppressed in accordance with NCHS confidentiality standards.
2021-03-31	2021-01-01	2021-03-27	By Year	2021		Alabama	Male	5-14 years	0		0	0	0	0	One or more data cells have counts between 1-9 and have been suppressed in accordance with NCHS confidentiality standards.
2021-03-31	2021-01-01	2021-03-27	By Year	2021		Alabama	Male	15-24 years		97			0		One or more data cells have counts between 1-9 and have been suppressed in accordance with NCHS confidentiality standards.
2021-03-31	2021-01-01	2021-03-27	By Year	2021		Alabama	Male	18-29 years		171			0		One or more data cells have counts between 1-9 and have been suppressed in accordance with NCHS confidentiality standards.
2021-03-31	2021-01-01	2021-03-27	By Year	2021		Alabama	Male	25-34 years	12	174			0	15	One or more data cells have counts between 1-9 and have been suppressed in accordance with NCHS confidentiality standards.
2021-03-31	2021-01-01	2021-03-27	By Year	2021		Alabama	Male	30-39 years	25	199	10		0	27	One or more data cells have counts between 1-9 and have been suppressed in accordance with NCHS confidentiality standards.
2021-03-31	2021-01-01	2021-03-27	By Year	2021		Alabama	Male	35-44 years	40	259	17	12	0	45
2021-03-31	2021-01-01	2021-03-27	By Year	2021		Alabama	Male	40-49 years	48	363	36	18	0	66
2021-03-31	2021-01-01	2021-03-27	By Year	2021		Alabama	Male	45-54 years	89	560	59	36		112	One or more data cells have counts between 1-9 and have been suppressed in accordance with NCHS confidentiality standards.
2021-03-31	2021-01-01	2021-03-27	By Year	2021		Alabama	Male	50-64 years	331	1660	185	116		402	One or more data cells have counts between 1-9 and have been suppressed in accordance with NCHS confidentiality standards.
2021-03-31	2021-01-01	2021-03-27	By Year	2021		Alabama	Male	55-64 years	268	1316	151	92		329	One or more data cells have counts between 1-9 and have been suppressed in accordance with NCHS confidentiality standards.
2021-03-31	2021-01-01	2021-03-27	By Year	2021		Alabama	Male	65-74 years	556	2036	303	213		647	One or more data cells have counts between 1-9 and have been suppressed in accordance with NCHS confidentiality standards.
2021-03-31	2021-01-01	2021-03-27	By Year	2021		Alabama	Male	75-84 years	583	2052	311	236	0	658
2021-03-31	2021-01-01	2021-03-27	By Year	2021		Alabama	Male	85 years and over	311	1394	172	109	0	374
2021-03-31	2021-01-01	2021-03-27	By Year	2021		Alabama	Female	All Ages	1561	7141	812	560		1819	One or more data cells have counts between 1-9 and have been suppressed in accordance with NCHS confidentiality standards.
2021-03-31	2021-01-01	2021-03-27	By Year	2021		Alabama	Female	Under 1 year	0	24		0	0		One or more data cells have counts between 1-9 and have been suppressed in accordance with NCHS confidentiality standards.
2021-03-31	2021-01-01	2021-03-27	By Year	2021		Alabama	Female	0-17 years	0	40		0	0		One or more data cells have counts between 1-9 and have been suppressed in accordance with NCHS confidentiality standards.
2021-03-31	2021-01-01	2021-03-27	By Year	2021		Alabama	Female	1-4 years	0		0	0	0	0	One or more data cells have counts between 1-9 and have been suppressed in accordance with NCHS confidentiality standards.
2021-03-31	2021-01-01	2021-03-27	By Year	2021		Alabama	Female	5-14 years	0		0	0	0	0	One or more data cells have counts between 1-9 and have been suppressed in accordance with NCHS confidentiality standards.
2021-03-31	2021-01-01	2021-03-27	By Year	2021		Alabama	Female	15-24 years	0	30	0	0	0	0
2021-03-31	2021-01-01	2021-03-27	By Year	2021		Alabama	Female	18-29 years		57	0	0	0		One or more data cells have counts between 1-9 and have been suppressed in accordance with NCHS confidentiality standards.
2021-03-31	2021-01-01	2021-03-27	By Year	2021		Alabama	Female	25-34 years		78			0		One or more data cells have counts between 1-9 and have been suppressed in accordance with NCHS confidentiality standards.
2021-03-31	2021-01-01	2021-03-27	By Year	2021		Alabama	Female	30-39 years	13	114			0	17	One or more data cells have counts between 1-9 and have been suppressed in accordance with NCHS confidentiality standards.
2021-03-31	2021-01-01	2021-03-27	By Year	2021		Alabama	Female	35-44 years	31	181	17	12	0	36
2021-03-31	2021-01-01	2021-03-27	By Year	2021		Alabama	Female	40-49 years	41	223	21	16	0	46
2021-03-31	2021-01-01	2021-03-27	By Year	2021		Alabama	Female	45-54 years	73	339	39	27	0	85
2021-03-31	2021-01-01	2021-03-27	By Year	2021		Alabama	Female	50-64 years	282	1119	143	109		317	One or more data cells have counts between 1-9 and have been suppressed in accordance with NCHS confidentiality standards.
2021-03-31	2021-01-01	2021-03-27	By Year	2021		Alabama	Female	55-64 years	225	890	114	88		252	One or more data cells have counts between 1-9 and have been suppressed in accordance with NCHS confidentiality standards.
2021-03-31	2021-01-01	2021-03-27	By Year	2021		Alabama	Female	65-74 years	390	1416	208	154		446	One or more data cells have counts between 1-9 and have been suppressed in accordance with NCHS confidentiality standards.
2021-03-31	2021-01-01	2021-03-27	By Year	2021		Alabama	Female	75-84 years	463	1980	251	164		552	One or more data cells have counts between 1-9 and have been suppressed in accordance with NCHS confidentiality standards.
2021-03-31	2021-01-01	2021-03-27	By Year	2021		Alabama	Female	85 years and over	370	2192	180	113		438	One or more data cells have counts between 1-9 and have been suppressed in accordance with NCHS confidentiality standards.
2021-03-31	2020-01-01	2020-12-31	By Year	2020		Alaska	All Sexes	All Ages	249	4984	309	139		428	One or more data cells have counts between 1-9 and have been suppressed in accordance with NCHS confidentiality standards.
2021-03-31	2020-01-01	2020-12-31	By Year	2020		Alaska	All Sexes	Under 1 year	0	44	0	0	0	0
2021-03-31	2020-01-01	2020-12-31	By Year	2020		Alaska	All Sexes	0-17 years	0	104		0			One or more data cells have counts between 1-9 and have been suppressed in accordance with NCHS confidentiality standards.
2021-03-31	2020-01-01	2020-12-31	By Year	2020		Alaska	All Sexes	1-4 years	0			0			One or more data cells have counts between 1-9 and have been suppressed in accordance with NCHS confidentiality standards.
2021-03-31	2020-01-01	2020-12-31	By Year	2020		Alaska	All Sexes	5-14 years	0	32	0	0	0	0
2021-03-31	2020-01-01	2020-12-31	By Year	2020		Alaska	All Sexes	15-24 years		130			0		One or more data cells have counts between 1-9 and have been suppressed in accordance with NCHS confidentiality standards.
2021-03-31	2020-01-01	2020-12-31	By Year	2020		Alaska	All Sexes	18-29 years		202			0		One or more data cells have counts between 1-9 and have been suppressed in accordance with NCHS confidentiality standards.
2021-03-31	2020-01-01	2020-12-31	By Year	2020		Alaska	All Sexes	25-34 years		227			0		One or more data cells have counts between 1-9 and have been suppressed in accordance with NCHS confidentiality standards.
2021-03-31	2020-01-01	2020-12-31	By Year	2020		Alaska	All Sexes	30-39 years		278	12		0	16	One or more data cells have counts between 1-9 and have been suppressed in accordance with NCHS confidentiality standards.
2021-03-31	2020-01-01	2020-12-31	By Year	2020		Alaska	All Sexes	35-44 years	10	280	19		0	23	One or more data cells have counts between 1-9 and have been suppressed in accordance with NCHS confidentiality standards.
2021-03-31	2020-01-01	2020-12-31	By Year	2020		Alaska	All Sexes	40-49 years	11	307	18		0	22	One or more data cells have counts between 1-9 and have been suppressed in accordance with NCHS confidentiality standards.
2021-03-31	2020-01-01	2020-12-31	By Year	2020		Alaska	All Sexes	45-54 years		390	15		0	22	One or more data cells have counts between 1-9 and have been suppressed in accordance with NCHS confidentiality standards.
2021-03-31	2020-01-01	2020-12-31	By Year	2020		Alaska	All Sexes	50-64 years	36	1041	54	17		74	One or more data cells have counts between 1-9 and have been suppressed in accordance with NCHS confidentiality standards.
2021-03-31	2020-01-01	2020-12-31	By Year	2020		Alaska	All Sexes	55-64 years	32	823	47	17		63	One or more data cells have counts between 1-9 and have been suppressed in accordance with NCHS confidentiality standards.
2021-03-31	2020-01-01	2020-12-31	By Year	2020		Alaska	All Sexes	65-74 years	64	1071	69	36		99	One or more data cells have counts between 1-9 and have been suppressed in accordance with NCHS confidentiality standards.
2021-03-31	2020-01-01	2020-12-31	By Year	2020		Alaska	All Sexes	75-84 years	71	1067	78	44		107	One or more data cells have counts between 1-9 and have been suppressed in accordance with NCHS confidentiality standards.
2021-03-31	2020-01-01	2020-12-31	By Year	2020		Alaska	All Sexes	85 years and over	59	914	71	32		100	One or more data cells have counts between 1-9 and have been suppressed in accordance with NCHS confidentiality standards.
2021-03-31	2020-01-01	2020-12-31	By Year	2020		Alaska	Male	All Ages	143	2882	172	74		246	One or more data cells have counts between 1-9 and have been suppressed in accordance with NCHS confidentiality standards.
2021-03-31	2020-01-01	2020-12-31	By Year	2020		Alaska	Male	Under 1 year	0	29	0	0	0	0
2021-03-31	2020-01-01	2020-12-31	By Year	2020		Alaska	Male	0-17 years	0	71	0	0			One or more data cells have counts between 1-9 and have been suppressed in accordance with NCHS confidentiality standards.
2021-03-31	2020-01-01	2020-12-31	By Year	2020		Alaska	Male	1-4 years	0		0	0			One or more data cells have counts between 1-9 and have been suppressed in accordance with NCHS confidentiality standards.
2021-03-31	2020-01-01	2020-12-31	By Year	2020		Alaska	Male	5-14 years	0	24	0	0	0	0
2021-03-31	2020-01-01	2020-12-31	By Year	2020		Alaska	Male	15-24 years	0	92		0	0		One or more data cells have counts between 1-9 and have been suppressed in accordance with NCHS confidentiality standards.
2021-03-31	2020-01-01	2020-12-31	By Year	2020		Alaska	Male	18-29 years	0	136		0	0		One or more data cells have counts between 1-9 and have been suppressed in accordance with NCHS confidentiality standards.
2021-03-31	2020-01-01	2020-12-31	By Year	2020		Alaska	Male	25-34 years	0	140		0	0		One or more data cells have counts between 1-9 and have been suppressed in accordance with NCHS confidentiality standards.
2021-03-31	2020-01-01	2020-12-31	By Year	2020		Alaska	Male	30-39 years		178			0	12	One or more data cells have counts between 1-9 and have been suppressed in accordance with NCHS confidentiality standards.
2021-03-31	2020-01-01	2020-12-31	By Year	2020		Alaska	Male	35-44 years		178	13		0	16	One or more data cells have counts between 1-9 and have been suppressed in accordance with NCHS confidentiality standards.
2021-03-31	2020-01-01	2020-12-31	By Year	2020		Alaska	Male	40-49 years		176	12		0	14	One or more data cells have counts between 1-9 and have been suppressed in accordance with NCHS confidentiality standards.
2021-03-31	2020-01-01	2020-12-31	By Year	2020		Alaska	Male	45-54 years		240			0	13	One or more data cells have counts between 1-9 and have been suppressed in accordance with NCHS confidentiality standards.
2021-03-31	2020-01-01	2020-12-31	By Year	2020		Alaska	Male	50-64 years	19	663	28			40	One or more data cells have counts between 1-9 and have been suppressed in accordance with NCHS confidentiality standards.
2021-03-31	2020-01-01	2020-12-31	By Year	2020		Alaska	Male	55-64 years	16	517	25			34	One or more data cells have counts between 1-9 and have been suppressed in accordance with NCHS confidentiality standards.
2021-03-31	2020-01-01	2020-12-31	By Year	2020		Alaska	Male	65-74 years	43	646	41	22	0	62
2021-03-31	2020-01-01	2020-12-31	By Year	2020		Alaska	Male	75-84 years	45	627	48	25		69	One or more data cells have counts between 1-9 and have been suppressed in accordance with NCHS confidentiality standards.
2021-03-31	2020-01-01	2020-12-31	By Year	2020		Alaska	Male	85 years and over	26	385	33	14		47	One or more data cells have counts between 1-9 and have been suppressed in accordance with NCHS confidentiality standards.
2021-03-31	2020-01-01	2020-12-31	By Year	2020		Alaska	Female	All Ages	106	2102	137	65		182	One or more data cells have counts between 1-9 and have been suppressed in accordance with NCHS confidentiality standards.
2021-03-31	2020-01-01	2020-12-31	By Year	2020		Alaska	Female	Under 1 year	0	15	0	0	0	0
2021-03-31	2020-01-01	2020-12-31	By Year	2020		Alaska	Female	0-17 years	0	33		0			One or more data cells have counts between 1-9 and have been suppressed in accordance with NCHS confidentiality standards.
2021-03-31	2020-01-01	2020-12-31	By Year	2020		Alaska	Female	1-4 years	0			0			One or more data cells have counts between 1-9 and have been suppressed in accordance with NCHS confidentiality standards.
2021-03-31	2020-01-01	2020-12-31	By Year	2020		Alaska	Female	5-14 years	0		0	0	0	0	One or more data cells have counts between 1-9 and have been suppressed in accordance with NCHS confidentiality standards.
2021-03-31	2020-01-01	2020-12-31	By Year	2020		Alaska	Female	15-24 years		38			0		One or more data cells have counts between 1-9 and have been suppressed in accordance with NCHS confidentiality standards.
2021-03-31	2020-01-01	2020-12-31	By Year	2020		Alaska	Female	18-29 years		66			0		One or more data cells have counts between 1-9 and have been suppressed in accordance with NCHS confidentiality standards.
2021-03-31	2020-01-01	2020-12-31	By Year	2020		Alaska	Female	25-34 years		87			0		One or more data cells have counts between 1-9 and have been suppressed in accordance with NCHS confidentiality standards.
2021-03-31	2020-01-01	2020-12-31	By Year	2020		Alaska	Female	30-39 years		100		0	0		One or more data cells have counts between 1-9 and have been suppressed in accordance with NCHS confidentiality standards.
2021-03-31	2020-01-01	2020-12-31	By Year	2020		Alaska	Female	35-44 years		102			0		One or more data cells have counts between 1-9 and have been suppressed in accordance with NCHS confidentiality standards.
2021-03-31	2020-01-01	2020-12-31	By Year	2020		Alaska	Female	40-49 years		131			0		One or more data cells have counts between 1-9 and have been suppressed in accordance with NCHS confidentiality standards.
2021-03-31	2020-01-01	2020-12-31	By Year	2020		Alaska	Female	45-54 years		150			0		One or more data cells have counts between 1-9 and have been suppressed in accordance with NCHS confidentiality standards.
2021-03-31	2020-01-01	2020-12-31	By Year	2020		Alaska	Female	50-64 years	17	378	26		0	34	One or more data cells have counts between 1-9 and have been suppressed in accordance with NCHS confidentiality standards.
2021-03-31	2020-01-01	2020-12-31	By Year	2020		Alaska	Female	55-64 years	16	306	22		0	29	One or more data cells have counts between 1-9 and have been suppressed in accordance with NCHS confidentiality standards.
2021-03-31	2020-01-01	2020-12-31	By Year	2020		Alaska	Female	65-74 years	21	425	28	14		37	One or more data cells have counts between 1-9 and have been suppressed in accordance with NCHS confidentiality standards.
2021-03-31	2020-01-01	2020-12-31	By Year	2020		Alaska	Female	75-84 years	26	440	30	19		38	One or more data cells have counts between 1-9 and have been suppressed in accordance with NCHS confidentiality standards.
2021-03-31	2020-01-01	2020-12-31	By Year	2020		Alaska	Female	85 years and over	33	529	38	18	0	53
2021-03-31	2021-01-01	2021-03-27	By Year	2021		Alaska	All Sexes	All Ages	57	810	46	26	0	77
2021-03-31	2021-01-01	2021-03-27	By Year	2021		Alaska	All Sexes	Under 1 year	0	10	0	0	0	0
2021-03-31	2021-01-01	2021-03-27	By Year	2021		Alaska	All Sexes	0-17 years	0	13	0	0	0	0
2021-03-31	2021-01-01	2021-03-27	By Year	2021		Alaska	All Sexes	1-4 years	0		0	0	0	0	One or more data cells have counts between 1-9 and have been suppressed in accordance with NCHS confidentiality standards.
2021-03-31	2021-01-01	2021-03-27	By Year	2021		Alaska	All Sexes	5-14 years	0	0	0	0	0	0
2021-03-31	2021-01-01	2021-03-27	By Year	2021		Alaska	All Sexes	15-24 years	0	10	0	0	0	0
2021-03-31	2021-01-01	2021-03-27	By Year	2021		Alaska	All Sexes	18-29 years		21	0	0	0		One or more data cells have counts between 1-9 and have been suppressed in accordance with NCHS confidentiality standards.
2021-03-31	2021-01-01	2021-03-27	By Year	2021		Alaska	All Sexes	25-34 years		28	0	0	0		One or more data cells have counts between 1-9 and have been suppressed in accordance with NCHS confidentiality standards.
2021-03-31	2021-01-01	2021-03-27	By Year	2021		Alaska	All Sexes	30-39 years	0	29	0	0	0	0
2021-03-31	2021-01-01	2021-03-27	By Year	2021		Alaska	All Sexes	35-44 years	0	26	0	0	0	0
2021-03-31	2021-01-01	2021-03-27	By Year	2021		Alaska	All Sexes	40-49 years		38			0		One or more data cells have counts between 1-9 and have been suppressed in accordance with NCHS confidentiality standards.
2021-03-31	2021-01-01	2021-03-27	By Year	2021		Alaska	All Sexes	45-54 years		61			0		One or more data cells have counts between 1-9 and have been suppressed in accordance with NCHS confidentiality standards.
2021-03-31	2021-01-01	2021-03-27	By Year	2021		Alaska	All Sexes	50-64 years		167			0	10	One or more data cells have counts between 1-9 and have been suppressed in accordance with NCHS confidentiality standards.
2021-03-31	2021-01-01	2021-03-27	By Year	2021		Alaska	All Sexes	55-64 years		132			0		One or more data cells have counts between 1-9 and have been suppressed in accordance with NCHS confidentiality standards.
2021-03-31	2021-01-01	2021-03-27	By Year	2021		Alaska	All Sexes	65-74 years	15	181	17	11	0	21
2021-03-31	2021-01-01	2021-03-27	By Year	2021		Alaska	All Sexes	75-84 years	17	193	12		0	23	One or more data cells have counts between 1-9 and have been suppressed in accordance with NCHS confidentiality standards.
2021-03-31	2021-01-01	2021-03-27	By Year	2021		Alaska	All Sexes	85 years and over	16	168			0	19	One or more data cells have counts between 1-9 and have been suppressed in accordance with NCHS confidentiality standards.
2021-03-31	2021-01-01	2021-03-27	By Year	2021		Alaska	Male	All Ages	38	464	32	18	0	52
2021-03-31	2021-01-01	2021-03-27	By Year	2021		Alaska	Male	Under 1 year	0		0	0	0	0	One or more data cells have counts between 1-9 and have been suppressed in accordance with NCHS confidentiality standards.
2021-03-31	2021-01-01	2021-03-27	By Year	2021		Alaska	Male	0-17 years	0		0	0	0	0	One or more data cells have counts between 1-9 and have been suppressed in accordance with NCHS confidentiality standards.
2021-03-31	2021-01-01	2021-03-27	By Year	2021		Alaska	Male	1-4 years	0		0	0	0	0	One or more data cells have counts between 1-9 and have been suppressed in accordance with NCHS confidentiality standards.
2021-03-31	2021-01-01	2021-03-27	By Year	2021		Alaska	Male	5-14 years	0	0	0	0	0	0
2021-03-31	2021-01-01	2021-03-27	By Year	2021		Alaska	Male	15-24 years	0		0	0	0	0	One or more data cells have counts between 1-9 and have been suppressed in accordance with NCHS confidentiality standards.
2021-03-31	2021-01-01	2021-03-27	By Year	2021		Alaska	Male	18-29 years		17	0	0	0		One or more data cells have counts between 1-9 and have been suppressed in accordance with NCHS confidentiality standards.
2021-03-31	2021-01-01	2021-03-27	By Year	2021		Alaska	Male	25-34 years		20	0	0	0		One or more data cells have counts between 1-9 and have been suppressed in accordance with NCHS confidentiality standards.
2021-03-31	2021-01-01	2021-03-27	By Year	2021		Alaska	Male	30-39 years	0	15	0	0	0	0
2021-03-31	2021-01-01	2021-03-27	By Year	2021		Alaska	Male	35-44 years	0	14	0	0	0	0
2021-03-31	2021-01-01	2021-03-27	By Year	2021		Alaska	Male	40-49 years	0	23		0	0		One or more data cells have counts between 1-9 and have been suppressed in accordance with NCHS confidentiality standards.
2021-03-31	2021-01-01	2021-03-27	By Year	2021		Alaska	Male	45-54 years		40		0	0		One or more data cells have counts between 1-9 and have been suppressed in accordance with NCHS confidentiality standards.
2021-03-31	2021-01-01	2021-03-27	By Year	2021		Alaska	Male	50-64 years		114			0		One or more data cells have counts between 1-9 and have been suppressed in accordance with NCHS confidentiality standards.
2021-03-31	2021-01-01	2021-03-27	By Year	2021		Alaska	Male	55-64 years		89			0		One or more data cells have counts between 1-9 and have been suppressed in accordance with NCHS confidentiality standards.
2021-03-31	2021-01-01	2021-03-27	By Year	2021		Alaska	Male	65-74 years	12	102	10		0	14	One or more data cells have counts between 1-9 and have been suppressed in accordance with NCHS confidentiality standards.
2021-03-31	2021-01-01	2021-03-27	By Year	2021		Alaska	Male	75-84 years	10	108	10		0	16	One or more data cells have counts between 1-9 and have been suppressed in accordance with NCHS confidentiality standards.
2021-03-31	2021-01-01	2021-03-27	By Year	2021		Alaska	Male	85 years and over	11	78			0	13	One or more data cells have counts between 1-9 and have been suppressed in accordance with NCHS confidentiality standards.
2021-03-31	2021-01-01	2021-03-27	By Year	2021		Alaska	Female	All Ages	19	346	14		0	25	One or more data cells have counts between 1-9 and have been suppressed in accordance with NCHS confidentiality standards.
2021-03-31	2021-01-01	2021-03-27	By Year	2021		Alaska	Female	Under 1 year	0		0	0	0	0	One or more data cells have counts between 1-9 and have been suppressed in accordance with NCHS confidentiality standards.
2021-03-31	2021-01-01	2021-03-27	By Year	2021		Alaska	Female	0-17 years	0		0	0	0	0	One or more data cells have counts between 1-9 and have been suppressed in accordance with NCHS confidentiality standards.
2021-03-31	2021-01-01	2021-03-27	By Year	2021		Alaska	Female	1-4 years	0	0	0	0	0	0
2021-03-31	2021-01-01	2021-03-27	By Year	2021		Alaska	Female	5-14 years	0	0	0	0	0	0
2021-03-31	2021-01-01	2021-03-27	By Year	2021		Alaska	Female	15-24 years	0		0	0	0	0	One or more data cells have counts between 1-9 and have been suppressed in accordance with NCHS confidentiality standards.
2021-03-31	2021-01-01	2021-03-27	By Year	2021		Alaska	Female	18-29 years	0		0	0	0	0	One or more data cells have counts between 1-9 and have been suppressed in accordance with NCHS confidentiality standards.
2021-03-31	2021-01-01	2021-03-27	By Year	2021		Alaska	Female	25-34 years	0		0	0	0	0	One or more data cells have counts between 1-9 and have been suppressed in accordance with NCHS confidentiality standards.
2021-03-31	2021-01-01	2021-03-27	By Year	2021		Alaska	Female	30-39 years	0	14	0	0	0	0
2021-03-31	2021-01-01	2021-03-27	By Year	2021		Alaska	Female	35-44 years	0	12	0	0	0	0
2021-03-31	2021-01-01	2021-03-27	By Year	2021		Alaska	Female	40-49 years		15			0		One or more data cells have counts between 1-9 and have been suppressed in accordance with NCHS confidentiality standards.
2021-03-31	2021-01-01	2021-03-27	By Year	2021		Alaska	Female	45-54 years		21			0		One or more data cells have counts between 1-9 and have been suppressed in accordance with NCHS confidentiality standards.
2021-03-31	2021-01-01	2021-03-27	By Year	2021		Alaska	Female	50-64 years		53			0		One or more data cells have counts between 1-9 and have been suppressed in accordance with NCHS confidentiality standards.
2021-03-31	2021-01-01	2021-03-27	By Year	2021		Alaska	Female	55-64 years		43		0	0		One or more data cells have counts between 1-9 and have been suppressed in accordance with NCHS confidentiality standards.
2021-03-31	2021-01-01	2021-03-27	By Year	2021		Alaska	Female	65-74 years		79			0		One or more data cells have counts between 1-9 and have been suppressed in accordance with NCHS confidentiality standards.
2021-03-31	2021-01-01	2021-03-27	By Year	2021		Alaska	Female	75-84 years		85			0		One or more data cells have counts between 1-9 and have been suppressed in accordance with NCHS confidentiality standards.
2021-03-31	2021-01-01	2021-03-27	By Year	2021		Alaska	Female	85 years and over		90			0		One or more data cells have counts between 1-9 and have been suppressed in accordance with NCHS confidentiality standards.
2021-03-31	2020-01-01	2020-12-31	By Year	2020		Arizona	All Sexes	All Ages	9287	77041	9206	5433	148	13206
2021-03-31	2020-01-01	2020-12-31	By Year	2020		Arizona	All Sexes	Under 1 year	0	399		0			One or more data cells have counts between 1-9 and have been suppressed in accordance with NCHS confidentiality standards.
2021-03-31	2020-01-01	2020-12-31	By Year	2020		Arizona	All Sexes	0-17 years		838	17			26	One or more data cells have counts between 1-9 and have been suppressed in accordance with NCHS confidentiality standards.
2021-03-31	2020-01-01	2020-12-31	By Year	2020		Arizona	All Sexes	1-4 years		104		0			One or more data cells have counts between 1-9 and have been suppressed in accordance with NCHS confidentiality standards.
2021-03-31	2020-01-01	2020-12-31	By Year	2020		Arizona	All Sexes	5-14 years		148					One or more data cells have counts between 1-9 and have been suppressed in accordance with NCHS confidentiality standards.
2021-03-31	2020-01-01	2020-12-31	By Year	2020		Arizona	All Sexes	15-24 years	30	1119	33	15		50	One or more data cells have counts between 1-9 and have been suppressed in accordance with NCHS confidentiality standards.
2021-03-31	2020-01-01	2020-12-31	By Year	2020		Arizona	All Sexes	18-29 years	73	1876	70	41		104	One or more data cells have counts between 1-9 and have been suppressed in accordance with NCHS confidentiality standards.
2021-03-31	2020-01-01	2020-12-31	By Year	2020		Arizona	All Sexes	25-34 years	123	2111	112	70		169	One or more data cells have counts between 1-9 and have been suppressed in accordance with NCHS confidentiality standards.
2021-03-31	2020-01-01	2020-12-31	By Year	2020		Arizona	All Sexes	30-39 years	195	2458	158	102		256	One or more data cells have counts between 1-9 and have been suppressed in accordance with NCHS confidentiality standards.
2021-03-31	2020-01-01	2020-12-31	By Year	2020		Arizona	All Sexes	35-44 years	277	2666	207	137		353	One or more data cells have counts between 1-9 and have been suppressed in accordance with NCHS confidentiality standards.
2021-03-31	2020-01-01	2020-12-31	By Year	2020		Arizona	All Sexes	40-49 years	397	3206	327	222	11	512
2021-03-31	2020-01-01	2020-12-31	By Year	2020		Arizona	All Sexes	45-54 years	589	4440	528	351	16	781
2021-03-31	2020-01-01	2020-12-31	By Year	2020		Arizona	All Sexes	50-64 years	1705	12482	1652	1024	37	2369
2021-03-31	2020-01-01	2020-12-31	By Year	2020		Arizona	All Sexes	55-64 years	1353	9873	1332	816	26	1895
2021-03-31	2020-01-01	2020-12-31	By Year	2020		Arizona	All Sexes	65-74 years	2134	15717	2200	1334	38	3038
2021-03-31	2020-01-01	2020-12-31	By Year	2020		Arizona	All Sexes	75-84 years	2574	19673	2631	1545	29	3689
2021-03-31	2020-01-01	2020-12-31	By Year	2020		Arizona	All Sexes	85 years and over	2201	20791	2151	1161	21	3212
2021-03-31	2020-01-01	2020-12-31	By Year	2020		Arizona	Male	All Ages	5482	42387	5374	3272	79	7662
2021-03-31	2020-01-01	2020-12-31	By Year	2020		Arizona	Male	Under 1 year	0	223		0			One or more data cells have counts between 1-9 and have been suppressed in accordance with NCHS confidentiality standards.
2021-03-31	2020-01-01	2020-12-31	By Year	2020		Arizona	Male	0-17 years		500	10			18	One or more data cells have counts between 1-9 and have been suppressed in accordance with NCHS confidentiality standards.
2021-03-31	2020-01-01	2020-12-31	By Year	2020		Arizona	Male	1-4 years		59		0			One or more data cells have counts between 1-9 and have been suppressed in accordance with NCHS confidentiality standards.
2021-03-31	2020-01-01	2020-12-31	By Year	2020		Arizona	Male	5-14 years		79					One or more data cells have counts between 1-9 and have been suppressed in accordance with NCHS confidentiality standards.
2021-03-31	2020-01-01	2020-12-31	By Year	2020		Arizona	Male	15-24 years	22	862	22	10		36	One or more data cells have counts between 1-9 and have been suppressed in accordance with NCHS confidentiality standards.
2021-03-31	2020-01-01	2020-12-31	By Year	2020		Arizona	Male	18-29 years	49	1418	49	30		70	One or more data cells have counts between 1-9 and have been suppressed in accordance with NCHS confidentiality standards.
2021-03-31	2020-01-01	2020-12-31	By Year	2020		Arizona	Male	25-34 years	78	1514	68	45		103	One or more data cells have counts between 1-9 and have been suppressed in accordance with NCHS confidentiality standards.
2021-03-31	2020-01-01	2020-12-31	By Year	2020		Arizona	Male	30-39 years	127	1696	93	66		157	One or more data cells have counts between 1-9 and have been suppressed in accordance with NCHS confidentiality standards.
2021-03-31	2020-01-01	2020-12-31	By Year	2020		Arizona	Male	35-44 years	177	1799	136	92		224	One or more data cells have counts between 1-9 and have been suppressed in accordance with NCHS confidentiality standards.
2021-03-31	2020-01-01	2020-12-31	By Year	2020		Arizona	Male	40-49 years	248	2094	199	135		315	One or more data cells have counts between 1-9 and have been suppressed in accordance with NCHS confidentiality standards.
2021-03-31	2020-01-01	2020-12-31	By Year	2020		Arizona	Male	45-54 years	402	2834	335	236		509	One or more data cells have counts between 1-9 and have been suppressed in accordance with NCHS confidentiality standards.
2021-03-31	2020-01-01	2020-12-31	By Year	2020		Arizona	Male	50-64 years	1119	7819	1055	681	22	1515
2021-03-31	2020-01-01	2020-12-31	By Year	2020		Arizona	Male	55-64 years	866	6157	839	529	15	1191
2021-03-31	2020-01-01	2020-12-31	By Year	2020		Arizona	Male	65-74 years	1298	9248	1311	811	19	1817
2021-03-31	2020-01-01	2020-12-31	By Year	2020		Arizona	Male	75-84 years	1544	10732	1559	936	14	2181
2021-03-31	2020-01-01	2020-12-31	By Year	2020		Arizona	Male	85 years and over	1091	8880	1098	611	11	1589
2021-03-31	2020-01-01	2020-12-31	By Year	2020		Arizona	Female	All Ages	3805	34654	3832	2161	69	5544
2021-03-31	2020-01-01	2020-12-31	By Year	2020		Arizona	Female	Under 1 year	0	176		0	0		One or more data cells have counts between 1-9 and have been suppressed in accordance with NCHS confidentiality standards.
2021-03-31	2020-01-01	2020-12-31	By Year	2020		Arizona	Female	0-17 years		338					One or more data cells have counts between 1-9 and have been suppressed in accordance with NCHS confidentiality standards.
2021-03-31	2020-01-01	2020-12-31	By Year	2020		Arizona	Female	1-4 years	0	45		0	0		One or more data cells have counts between 1-9 and have been suppressed in accordance with NCHS confidentiality standards.
2021-03-31	2020-01-01	2020-12-31	By Year	2020		Arizona	Female	5-14 years		69					One or more data cells have counts between 1-9 and have been suppressed in accordance with NCHS confidentiality standards.
2021-03-31	2020-01-01	2020-12-31	By Year	2020		Arizona	Female	15-24 years		257	11		0	14	One or more data cells have counts between 1-9 and have been suppressed in accordance with NCHS confidentiality standards.
2021-03-31	2020-01-01	2020-12-31	By Year	2020		Arizona	Female	18-29 years	24	458	21	11	0	34
2021-03-31	2020-01-01	2020-12-31	By Year	2020		Arizona	Female	25-34 years	45	597	44	25		66	One or more data cells have counts between 1-9 and have been suppressed in accordance with NCHS confidentiality standards.
2021-03-31	2020-01-01	2020-12-31	By Year	2020		Arizona	Female	30-39 years	68	762	65	36		99	One or more data cells have counts between 1-9 and have been suppressed in accordance with NCHS confidentiality standards.
2021-03-31	2020-01-01	2020-12-31	By Year	2020		Arizona	Female	35-44 years	100	867	71	45		129	One or more data cells have counts between 1-9 and have been suppressed in accordance with NCHS confidentiality standards.
2021-03-31	2020-01-01	2020-12-31	By Year	2020		Arizona	Female	40-49 years	149	1112	128	87		197	One or more data cells have counts between 1-9 and have been suppressed in accordance with NCHS confidentiality standards.
2021-03-31	2020-01-01	2020-12-31	By Year	2020		Arizona	Female	45-54 years	187	1606	193	115		272	One or more data cells have counts between 1-9 and have been suppressed in accordance with NCHS confidentiality standards.
2021-03-31	2020-01-01	2020-12-31	By Year	2020		Arizona	Female	50-64 years	586	4663	597	343	15	854
2021-03-31	2020-01-01	2020-12-31	By Year	2020		Arizona	Female	55-64 years	487	3716	493	287	11	704
2021-03-31	2020-01-01	2020-12-31	By Year	2020		Arizona	Female	65-74 years	836	6469	889	523	19	1221
2021-03-31	2020-01-01	2020-12-31	By Year	2020		Arizona	Female	75-84 years	1030	8941	1072	609	15	1508
2021-03-31	2020-01-01	2020-12-31	By Year	2020		Arizona	Female	85 years and over	1110	11911	1053	550	10	1623
2021-03-31	2021-01-01	2021-03-27	By Year	2021		Arizona	All Sexes	All Ages	5883	20156	4315	3556		6644	One or more data cells have counts between 1-9 and have been suppressed in accordance with NCHS confidentiality standards.
2021-03-31	2021-01-01	2021-03-27	By Year	2021		Arizona	All Sexes	Under 1 year	0	70		0	0		One or more data cells have counts between 1-9 and have been suppressed in accordance with NCHS confidentiality standards.
2021-03-31	2021-01-01	2021-03-27	By Year	2021		Arizona	All Sexes	0-17 years		142			0		One or more data cells have counts between 1-9 and have been suppressed in accordance with NCHS confidentiality standards.
2021-03-31	2021-01-01	2021-03-27	By Year	2021		Arizona	All Sexes	1-4 years	0	18	0	0	0	0
2021-03-31	2021-01-01	2021-03-27	By Year	2021		Arizona	All Sexes	5-14 years		22			0		One or more data cells have counts between 1-9 and have been suppressed in accordance with NCHS confidentiality standards.
2021-03-31	2021-01-01	2021-03-27	By Year	2021		Arizona	All Sexes	15-24 years	13	220	10	10	0	13
2021-03-31	2021-01-01	2021-03-27	By Year	2021		Arizona	All Sexes	18-29 years	32	403	21	19	0	34
2021-03-31	2021-01-01	2021-03-27	By Year	2021		Arizona	All Sexes	25-34 years	51	476	30	24	0	57
2021-03-31	2021-01-01	2021-03-27	By Year	2021		Arizona	All Sexes	30-39 years	81	544	59	48	0	92
2021-03-31	2021-01-01	2021-03-27	By Year	2021		Arizona	All Sexes	35-44 years	116	631	88	73		132	One or more data cells have counts between 1-9 and have been suppressed in accordance with NCHS confidentiality standards.
2021-03-31	2021-01-01	2021-03-27	By Year	2021		Arizona	All Sexes	40-49 years	213	802	161	138		237	One or more data cells have counts between 1-9 and have been suppressed in accordance with NCHS confidentiality standards.
2021-03-31	2021-01-01	2021-03-27	By Year	2021		Arizona	All Sexes	45-54 years	356	1137	270	232	0	394
2021-03-31	2021-01-01	2021-03-27	By Year	2021		Arizona	All Sexes	50-64 years	1064	3295	805	672	0	1197
2021-03-31	2021-01-01	2021-03-27	By Year	2021		Arizona	All Sexes	55-64 years	855	2612	648	538	0	965
2021-03-31	2021-01-01	2021-03-27	By Year	2021		Arizona	All Sexes	65-74 years	1477	4390	1113	948		1642	One or more data cells have counts between 1-9 and have been suppressed in accordance with NCHS confidentiality standards.
2021-03-31	2021-01-01	2021-03-27	By Year	2021		Arizona	All Sexes	75-84 years	1769	5488	1309	1073		2005	One or more data cells have counts between 1-9 and have been suppressed in accordance with NCHS confidentiality standards.
2021-03-31	2021-01-01	2021-03-27	By Year	2021		Arizona	All Sexes	85 years and over	1243	5092	842	656		1430	One or more data cells have counts between 1-9 and have been suppressed in accordance with NCHS confidentiality standards.
2021-03-31	2021-01-01	2021-03-27	By Year	2021		Arizona	Male	All Ages	3443	11266	2550	2136		3859	One or more data cells have counts between 1-9 and have been suppressed in accordance with NCHS confidentiality standards.
2021-03-31	2021-01-01	2021-03-27	By Year	2021		Arizona	Male	Under 1 year	0	38		0	0		One or more data cells have counts between 1-9 and have been suppressed in accordance with NCHS confidentiality standards.
2021-03-31	2021-01-01	2021-03-27	By Year	2021		Arizona	Male	0-17 years		84			0		One or more data cells have counts between 1-9 and have been suppressed in accordance with NCHS confidentiality standards.
2021-03-31	2021-01-01	2021-03-27	By Year	2021		Arizona	Male	1-4 years	0		0	0	0	0	One or more data cells have counts between 1-9 and have been suppressed in accordance with NCHS confidentiality standards.
2021-03-31	2021-01-01	2021-03-27	By Year	2021		Arizona	Male	5-14 years		11			0		One or more data cells have counts between 1-9 and have been suppressed in accordance with NCHS confidentiality standards.
2021-03-31	2021-01-01	2021-03-27	By Year	2021		Arizona	Male	15-24 years		161			0		One or more data cells have counts between 1-9 and have been suppressed in accordance with NCHS confidentiality standards.
2021-03-31	2021-01-01	2021-03-27	By Year	2021		Arizona	Male	18-29 years	12	290			0	14	One or more data cells have counts between 1-9 and have been suppressed in accordance with NCHS confidentiality standards.
2021-03-31	2021-01-01	2021-03-27	By Year	2021		Arizona	Male	25-34 years	26	340	16	13	0	29
2021-03-31	2021-01-01	2021-03-27	By Year	2021		Arizona	Male	30-39 years	51	379	36	31	0	56
2021-03-31	2021-01-01	2021-03-27	By Year	2021		Arizona	Male	35-44 years	74	433	55	47		83	One or more data cells have counts between 1-9 and have been suppressed in accordance with NCHS confidentiality standards.
2021-03-31	2021-01-01	2021-03-27	By Year	2021		Arizona	Male	40-49 years	129	525	97	84		143	One or more data cells have counts between 1-9 and have been suppressed in accordance with NCHS confidentiality standards.
2021-03-31	2021-01-01	2021-03-27	By Year	2021		Arizona	Male	45-54 years	224	709	167	143	0	248
2021-03-31	2021-01-01	2021-03-27	By Year	2021		Arizona	Male	50-64 years	650	2026	485	401	0	734
2021-03-31	2021-01-01	2021-03-27	By Year	2021		Arizona	Male	55-64 years	513	1603	385	316	0	582
2021-03-31	2021-01-01	2021-03-27	By Year	2021		Arizona	Male	65-74 years	890	2590	663	574		979	One or more data cells have counts between 1-9 and have been suppressed in accordance with NCHS confidentiality standards.
2021-03-31	2021-01-01	2021-03-27	By Year	2021		Arizona	Male	75-84 years	1089	3072	816	681		1224	One or more data cells have counts between 1-9 and have been suppressed in accordance with NCHS confidentiality standards.
2021-03-31	2021-01-01	2021-03-27	By Year	2021		Arizona	Male	85 years and over	620	2300	443	358		706	One or more data cells have counts between 1-9 and have been suppressed in accordance with NCHS confidentiality standards.
2021-03-31	2021-01-01	2021-03-27	By Year	2021		Arizona	Female	All Ages	2440	8890	1765	1420	0	2785
2021-03-31	2021-01-01	2021-03-27	By Year	2021		Arizona	Female	Under 1 year	0	32	0	0	0	0
2021-03-31	2021-01-01	2021-03-27	By Year	2021		Arizona	Female	0-17 years		58			0		One or more data cells have counts between 1-9 and have been suppressed in accordance with NCHS confidentiality standards.
2021-03-31	2021-01-01	2021-03-27	By Year	2021		Arizona	Female	1-4 years	0		0	0	0	0	One or more data cells have counts between 1-9 and have been suppressed in accordance with NCHS confidentiality standards.
2021-03-31	2021-01-01	2021-03-27	By Year	2021		Arizona	Female	5-14 years		11			0		One or more data cells have counts between 1-9 and have been suppressed in accordance with NCHS confidentiality standards.
2021-03-31	2021-01-01	2021-03-27	By Year	2021		Arizona	Female	15-24 years		59			0		One or more data cells have counts between 1-9 and have been suppressed in accordance with NCHS confidentiality standards.
2021-03-31	2021-01-01	2021-03-27	By Year	2021		Arizona	Female	18-29 years	20	113	13	13	0	20
2021-03-31	2021-01-01	2021-03-27	By Year	2021		Arizona	Female	25-34 years	25	136	14	11	0	28
2021-03-31	2021-01-01	2021-03-27	By Year	2021		Arizona	Female	30-39 years	30	165	23	17	0	36
2021-03-31	2021-01-01	2021-03-27	By Year	2021		Arizona	Female	35-44 years	42	198	33	26	0	49
2021-03-31	2021-01-01	2021-03-27	By Year	2021		Arizona	Female	40-49 years	84	277	64	54	0	94
2021-03-31	2021-01-01	2021-03-27	By Year	2021		Arizona	Female	45-54 years	132	428	103	89	0	146
2021-03-31	2021-01-01	2021-03-27	By Year	2021		Arizona	Female	50-64 years	414	1269	320	271	0	463
2021-03-31	2021-01-01	2021-03-27	By Year	2021		Arizona	Female	55-64 years	342	1009	263	222	0	383
2021-03-31	2021-01-01	2021-03-27	By Year	2021		Arizona	Female	65-74 years	587	1800	450	374	0	663
2021-03-31	2021-01-01	2021-03-27	By Year	2021		Arizona	Female	75-84 years	680	2416	493	392	0	781
2021-03-31	2021-01-01	2021-03-27	By Year	2021		Arizona	Female	85 years and over	623	2792	399	298	0	724
2021-03-31	2020-01-01	2020-12-31	By Year	2020		Arkansas	All Sexes	All Ages	4016	37771	3894	1807	102	6199
2021-03-31	2020-01-01	2020-12-31	By Year	2020		Arkansas	All Sexes	Under 1 year	0	249		0	0		One or more data cells have counts between 1-9 and have been suppressed in accordance with NCHS confidentiality standards.
2021-03-31	2020-01-01	2020-12-31	By Year	2020		Arkansas	All Sexes	0-17 years		442				11	One or more data cells have counts between 1-9 and have been suppressed in accordance with NCHS confidentiality standards.
2021-03-31	2020-01-01	2020-12-31	By Year	2020		Arkansas	All Sexes	1-4 years		50					One or more data cells have counts between 1-9 and have been suppressed in accordance with NCHS confidentiality standards.
2021-03-31	2020-01-01	2020-12-31	By Year	2020		Arkansas	All Sexes	5-14 years	0	69	0	0	0	0
2021-03-31	2020-01-01	2020-12-31	By Year	2020		Arkansas	All Sexes	15-24 years		419				13	One or more data cells have counts between 1-9 and have been suppressed in accordance with NCHS confidentiality standards.
2021-03-31	2020-01-01	2020-12-31	By Year	2020		Arkansas	All Sexes	18-29 years	12	658	18			28	One or more data cells have counts between 1-9 and have been suppressed in accordance with NCHS confidentiality standards.
2021-03-31	2020-01-01	2020-12-31	By Year	2020		Arkansas	All Sexes	25-34 years	28	741	32	10		51	One or more data cells have counts between 1-9 and have been suppressed in accordance with NCHS confidentiality standards.
2021-03-31	2020-01-01	2020-12-31	By Year	2020		Arkansas	All Sexes	30-39 years	39	996	40	12		69	One or more data cells have counts between 1-9 and have been suppressed in accordance with NCHS confidentiality standards.
2021-03-31	2020-01-01	2020-12-31	By Year	2020		Arkansas	All Sexes	35-44 years	59	1253	77	16		124	One or more data cells have counts between 1-9 and have been suppressed in accordance with NCHS confidentiality standards.
2021-03-31	2020-01-01	2020-12-31	By Year	2020		Arkansas	All Sexes	40-49 years	119	1660	129	47		206	One or more data cells have counts between 1-9 and have been suppressed in accordance with NCHS confidentiality standards.
2021-03-31	2020-01-01	2020-12-31	By Year	2020		Arkansas	All Sexes	45-54 years	168	2263	187	82		280	One or more data cells have counts between 1-9 and have been suppressed in accordance with NCHS confidentiality standards.
2021-03-31	2020-01-01	2020-12-31	By Year	2020		Arkansas	All Sexes	50-64 years	544	6737	634	271	30	935
2021-03-31	2020-01-01	2020-12-31	By Year	2020		Arkansas	All Sexes	55-64 years	456	5449	517	225	24	771
2021-03-31	2020-01-01	2020-12-31	By Year	2020		Arkansas	All Sexes	65-74 years	828	8234	891	415	27	1330
2021-03-31	2020-01-01	2020-12-31	By Year	2020		Arkansas	All Sexes	75-84 years	1188	9498	1144	557	17	1792
2021-03-31	2020-01-01	2020-12-31	By Year	2020		Arkansas	All Sexes	85 years and over	1285	9546	1029	500	17	1828
2021-03-31	2020-01-01	2020-12-31	By Year	2020		Arkansas	Male	All Ages	2041	19661	2074	993	52	3172
2021-03-31	2020-01-01	2020-12-31	By Year	2020		Arkansas	Male	Under 1 year	0	145		0	0		One or more data cells have counts between 1-9 and have been suppressed in accordance with NCHS confidentiality standards.
2021-03-31	2020-01-01	2020-12-31	By Year	2020		Arkansas	Male	0-17 years	0	270		0			One or more data cells have counts between 1-9 and have been suppressed in accordance with NCHS confidentiality standards.
2021-03-31	2020-01-01	2020-12-31	By Year	2020		Arkansas	Male	1-4 years	0	27	0	0			One or more data cells have counts between 1-9 and have been suppressed in accordance with NCHS confidentiality standards.
2021-03-31	2020-01-01	2020-12-31	By Year	2020		Arkansas	Male	5-14 years	0	39	0	0	0	0
2021-03-31	2020-01-01	2020-12-31	By Year	2020		Arkansas	Male	15-24 years		304		0			One or more data cells have counts between 1-9 and have been suppressed in accordance with NCHS confidentiality standards.
2021-03-31	2020-01-01	2020-12-31	By Year	2020		Arkansas	Male	18-29 years		463	10	0		17	One or more data cells have counts between 1-9 and have been suppressed in accordance with NCHS confidentiality standards.
2021-03-31	2020-01-01	2020-12-31	By Year	2020		Arkansas	Male	25-34 years	16	509	16			30	One or more data cells have counts between 1-9 and have been suppressed in accordance with NCHS confidentiality standards.
2021-03-31	2020-01-01	2020-12-31	By Year	2020		Arkansas	Male	30-39 years	21	646	18			36	One or more data cells have counts between 1-9 and have been suppressed in accordance with NCHS confidentiality standards.
2021-03-31	2020-01-01	2020-12-31	By Year	2020		Arkansas	Male	35-44 years	34	771	47	11		73	One or more data cells have counts between 1-9 and have been suppressed in accordance with NCHS confidentiality standards.
2021-03-31	2020-01-01	2020-12-31	By Year	2020		Arkansas	Male	40-49 years	68	977	71	27		116	One or more data cells have counts between 1-9 and have been suppressed in accordance with NCHS confidentiality standards.
2021-03-31	2020-01-01	2020-12-31	By Year	2020		Arkansas	Male	45-54 years	107	1323	97	50		158	One or more data cells have counts between 1-9 and have been suppressed in accordance with NCHS confidentiality standards.
2021-03-31	2020-01-01	2020-12-31	By Year	2020		Arkansas	Male	50-64 years	325	4046	363	157	18	548
2021-03-31	2020-01-01	2020-12-31	By Year	2020		Arkansas	Male	55-64 years	262	3284	297	125	15	449
2021-03-31	2020-01-01	2020-12-31	By Year	2020		Arkansas	Male	65-74 years	475	4739	496	233	13	751
2021-03-31	2020-01-01	2020-12-31	By Year	2020		Arkansas	Male	75-84 years	641	4910	630	322		958	One or more data cells have counts between 1-9 and have been suppressed in accordance with NCHS confidentiality standards.
2021-03-31	2020-01-01	2020-12-31	By Year	2020		Arkansas	Male	85 years and over	505	3610	483	249		742	One or more data cells have counts between 1-9 and have been suppressed in accordance with NCHS confidentiality standards.
2021-03-31	2020-01-01	2020-12-31	By Year	2020		Arkansas	Female	All Ages	1975	18110	1820	814	50	3027
2021-03-31	2020-01-01	2020-12-31	By Year	2020		Arkansas	Female	Under 1 year	0	104		0	0		One or more data cells have counts between 1-9 and have been suppressed in accordance with NCHS confidentiality standards.
2021-03-31	2020-01-01	2020-12-31	By Year	2020		Arkansas	Female	0-17 years		172					One or more data cells have counts between 1-9 and have been suppressed in accordance with NCHS confidentiality standards.
2021-03-31	2020-01-01	2020-12-31	By Year	2020		Arkansas	Female	1-4 years		23					One or more data cells have counts between 1-9 and have been suppressed in accordance with NCHS confidentiality standards.
2021-03-31	2020-01-01	2020-12-31	By Year	2020		Arkansas	Female	5-14 years	0	30	0	0	0	0
2021-03-31	2020-01-01	2020-12-31	By Year	2020		Arkansas	Female	15-24 years		115					One or more data cells have counts between 1-9 and have been suppressed in accordance with NCHS confidentiality standards.
2021-03-31	2020-01-01	2020-12-31	By Year	2020		Arkansas	Female	18-29 years		195				11	One or more data cells have counts between 1-9 and have been suppressed in accordance with NCHS confidentiality standards.
2021-03-31	2020-01-01	2020-12-31	By Year	2020		Arkansas	Female	25-34 years	12	232	16		0	21	One or more data cells have counts between 1-9 and have been suppressed in accordance with NCHS confidentiality standards.
2021-03-31	2020-01-01	2020-12-31	By Year	2020		Arkansas	Female	30-39 years	18	350	22		0	33	One or more data cells have counts between 1-9 and have been suppressed in accordance with NCHS confidentiality standards.
2021-03-31	2020-01-01	2020-12-31	By Year	2020		Arkansas	Female	35-44 years	25	482	30			51	One or more data cells have counts between 1-9 and have been suppressed in accordance with NCHS confidentiality standards.
2021-03-31	2020-01-01	2020-12-31	By Year	2020		Arkansas	Female	40-49 years	51	683	58	20		90	One or more data cells have counts between 1-9 and have been suppressed in accordance with NCHS confidentiality standards.
2021-03-31	2020-01-01	2020-12-31	By Year	2020		Arkansas	Female	45-54 years	61	940	90	32		122	One or more data cells have counts between 1-9 and have been suppressed in accordance with NCHS confidentiality standards.
2021-03-31	2020-01-01	2020-12-31	By Year	2020		Arkansas	Female	50-64 years	219	2691	271	114	12	387
2021-03-31	2020-01-01	2020-12-31	By Year	2020		Arkansas	Female	55-64 years	194	2165	220	100		322	One or more data cells have counts between 1-9 and have been suppressed in accordance with NCHS confidentiality standards.
2021-03-31	2020-01-01	2020-12-31	By Year	2020		Arkansas	Female	65-74 years	353	3495	395	182	14	579
2021-03-31	2020-01-01	2020-12-31	By Year	2020		Arkansas	Female	75-84 years	547	4588	514	235		834	One or more data cells have counts between 1-9 and have been suppressed in accordance with NCHS confidentiality standards.
2021-03-31	2020-01-01	2020-12-31	By Year	2020		Arkansas	Female	85 years and over	780	5936	546	251	13	1086
2021-03-31	2021-01-01	2021-03-27	By Year	2021		Arkansas	All Sexes	All Ages	1734	8985	1317	894		2160	One or more data cells have counts between 1-9 and have been suppressed in accordance with NCHS confidentiality standards.
2021-03-31	2021-01-01	2021-03-27	By Year	2021		Arkansas	All Sexes	Under 1 year	0	33	0	0	0	0
2021-03-31	2021-01-01	2021-03-27	By Year	2021		Arkansas	All Sexes	0-17 years	0	61		0	0		One or more data cells have counts between 1-9 and have been suppressed in accordance with NCHS confidentiality standards.
2021-03-31	2021-01-01	2021-03-27	By Year	2021		Arkansas	All Sexes	1-4 years	0		0	0	0	0	One or more data cells have counts between 1-9 and have been suppressed in accordance with NCHS confidentiality standards.
2021-03-31	2021-01-01	2021-03-27	By Year	2021		Arkansas	All Sexes	5-14 years	0	15		0	0		One or more data cells have counts between 1-9 and have been suppressed in accordance with NCHS confidentiality standards.
2021-03-31	2021-01-01	2021-03-27	By Year	2021		Arkansas	All Sexes	15-24 years		77			0		One or more data cells have counts between 1-9 and have been suppressed in accordance with NCHS confidentiality standards.
2021-03-31	2021-01-01	2021-03-27	By Year	2021		Arkansas	All Sexes	18-29 years		139			0		One or more data cells have counts between 1-9 and have been suppressed in accordance with NCHS confidentiality standards.
2021-03-31	2021-01-01	2021-03-27	By Year	2021		Arkansas	All Sexes	25-34 years		143			0		One or more data cells have counts between 1-9 and have been suppressed in accordance with NCHS confidentiality standards.
2021-03-31	2021-01-01	2021-03-27	By Year	2021		Arkansas	All Sexes	30-39 years	13	201	13			21	One or more data cells have counts between 1-9 and have been suppressed in accordance with NCHS confidentiality standards.
2021-03-31	2021-01-01	2021-03-27	By Year	2021		Arkansas	All Sexes	35-44 years	23	266	22	12		34	One or more data cells have counts between 1-9 and have been suppressed in accordance with NCHS confidentiality standards.
2021-03-31	2021-01-01	2021-03-27	By Year	2021		Arkansas	All Sexes	40-49 years	48	351	42	31	0	59
2021-03-31	2021-01-01	2021-03-27	By Year	2021		Arkansas	All Sexes	45-54 years	81	569	64	44	0	101
2021-03-31	2021-01-01	2021-03-27	By Year	2021		Arkansas	All Sexes	50-64 years	265	1694	218	151	0	332
2021-03-31	2021-01-01	2021-03-27	By Year	2021		Arkansas	All Sexes	55-64 years	221	1339	183	131	0	273
2021-03-31	2021-01-01	2021-03-27	By Year	2021		Arkansas	All Sexes	65-74 years	458	2013	340	240		559	One or more data cells have counts between 1-9 and have been suppressed in accordance with NCHS confidentiality standards.
2021-03-31	2021-01-01	2021-03-27	By Year	2021		Arkansas	All Sexes	75-84 years	521	2332	377	258		641	One or more data cells have counts between 1-9 and have been suppressed in accordance with NCHS confidentiality standards.
2021-03-31	2021-01-01	2021-03-27	By Year	2021		Arkansas	All Sexes	85 years and over	425	2194	318	204	0	539
2021-03-31	2021-01-01	2021-03-27	By Year	2021		Arkansas	Male	All Ages	944	4766	743	510		1178	One or more data cells have counts between 1-9 and have been suppressed in accordance with NCHS confidentiality standards.
2021-03-31	2021-01-01	2021-03-27	By Year	2021		Arkansas	Male	Under 1 year	0	18	0	0	0	0
2021-03-31	2021-01-01	2021-03-27	By Year	2021		Arkansas	Male	0-17 years	0	38	0	0	0	0
2021-03-31	2021-01-01	2021-03-27	By Year	2021		Arkansas	Male	1-4 years	0		0	0	0	0	One or more data cells have counts between 1-9 and have been suppressed in accordance with NCHS confidentiality standards.
2021-03-31	2021-01-01	2021-03-27	By Year	2021		Arkansas	Male	5-14 years	0	12	0	0	0	0
2021-03-31	2021-01-01	2021-03-27	By Year	2021		Arkansas	Male	15-24 years		53			0		One or more data cells have counts between 1-9 and have been suppressed in accordance with NCHS confidentiality standards.
2021-03-31	2021-01-01	2021-03-27	By Year	2021		Arkansas	Male	18-29 years		94			0		One or more data cells have counts between 1-9 and have been suppressed in accordance with NCHS confidentiality standards.
2021-03-31	2021-01-01	2021-03-27	By Year	2021		Arkansas	Male	25-34 years		99			0		One or more data cells have counts between 1-9 and have been suppressed in accordance with NCHS confidentiality standards.
2021-03-31	2021-01-01	2021-03-27	By Year	2021		Arkansas	Male	30-39 years		126			0	14	One or more data cells have counts between 1-9 and have been suppressed in accordance with NCHS confidentiality standards.
2021-03-31	2021-01-01	2021-03-27	By Year	2021		Arkansas	Male	35-44 years	14	155	12		0	19	One or more data cells have counts between 1-9 and have been suppressed in accordance with NCHS confidentiality standards.
2021-03-31	2021-01-01	2021-03-27	By Year	2021		Arkansas	Male	40-49 years	25	197	26	19	0	32
2021-03-31	2021-01-01	2021-03-27	By Year	2021		Arkansas	Male	45-54 years	47	351	43	27	0	63
2021-03-31	2021-01-01	2021-03-27	By Year	2021		Arkansas	Male	50-64 years	163	1041	132	92	0	203
2021-03-31	2021-01-01	2021-03-27	By Year	2021		Arkansas	Male	55-64 years	135	805	108	80	0	163
2021-03-31	2021-01-01	2021-03-27	By Year	2021		Arkansas	Male	65-74 years	260	1162	206	144		323	One or more data cells have counts between 1-9 and have been suppressed in accordance with NCHS confidentiality standards.
2021-03-31	2021-01-01	2021-03-27	By Year	2021		Arkansas	Male	75-84 years	295	1258	208	147	0	356
2021-03-31	2021-01-01	2021-03-27	By Year	2021		Arkansas	Male	85 years and over	190	850	157	102	0	245
2021-03-31	2021-01-01	2021-03-27	By Year	2021		Arkansas	Female	All Ages	790	4219	574	384		982	One or more data cells have counts between 1-9 and have been suppressed in accordance with NCHS confidentiality standards.
2021-03-31	2021-01-01	2021-03-27	By Year	2021		Arkansas	Female	Under 1 year	0	15	0	0	0	0
2021-03-31	2021-01-01	2021-03-27	By Year	2021		Arkansas	Female	0-17 years	0	23		0	0		One or more data cells have counts between 1-9 and have been suppressed in accordance with NCHS confidentiality standards.
2021-03-31	2021-01-01	2021-03-27	By Year	2021		Arkansas	Female	1-4 years	0		0	0	0	0	One or more data cells have counts between 1-9 and have been suppressed in accordance with NCHS confidentiality standards.
2021-03-31	2021-01-01	2021-03-27	By Year	2021		Arkansas	Female	5-14 years	0			0	0		One or more data cells have counts between 1-9 and have been suppressed in accordance with NCHS confidentiality standards.
2021-03-31	2021-01-01	2021-03-27	By Year	2021		Arkansas	Female	15-24 years		24			0		One or more data cells have counts between 1-9 and have been suppressed in accordance with NCHS confidentiality standards.
2021-03-31	2021-01-01	2021-03-27	By Year	2021		Arkansas	Female	18-29 years		45			0		One or more data cells have counts between 1-9 and have been suppressed in accordance with NCHS confidentiality standards.
2021-03-31	2021-01-01	2021-03-27	By Year	2021		Arkansas	Female	25-34 years		44			0		One or more data cells have counts between 1-9 and have been suppressed in accordance with NCHS confidentiality standards.
2021-03-31	2021-01-01	2021-03-27	By Year	2021		Arkansas	Female	30-39 years		75					One or more data cells have counts between 1-9 and have been suppressed in accordance with NCHS confidentiality standards.
2021-03-31	2021-01-01	2021-03-27	By Year	2021		Arkansas	Female	35-44 years		111	10			15	One or more data cells have counts between 1-9 and have been suppressed in accordance with NCHS confidentiality standards.
2021-03-31	2021-01-01	2021-03-27	By Year	2021		Arkansas	Female	40-49 years	23	154	16	12	0	27
2021-03-31	2021-01-01	2021-03-27	By Year	2021		Arkansas	Female	45-54 years	34	218	21	17	0	38
2021-03-31	2021-01-01	2021-03-27	By Year	2021		Arkansas	Female	50-64 years	102	653	86	59	0	129
2021-03-31	2021-01-01	2021-03-27	By Year	2021		Arkansas	Female	55-64 years	86	534	75	51	0	110
2021-03-31	2021-01-01	2021-03-27	By Year	2021		Arkansas	Female	65-74 years	198	851	134	96		236	One or more data cells have counts between 1-9 and have been suppressed in accordance with NCHS confidentiality standards.
2021-03-31	2021-01-01	2021-03-27	By Year	2021		Arkansas	Female	75-84 years	226	1074	169	111		285	One or more data cells have counts between 1-9 and have been suppressed in accordance with NCHS confidentiality standards.
2021-03-31	2021-01-01	2021-03-27	By Year	2021		Arkansas	Female	85 years and over	235	1344	161	102	0	294
2021-03-31	2020-01-01	2020-12-31	By Year	2020		California	All Sexes	All Ages	33177	320213	36841	18664	819	52162
2021-03-31	2020-01-01	2020-12-31	By Year	2020		California	All Sexes	Under 1 year		1664	23			26	One or more data cells have counts between 1-9 and have been suppressed in accordance with NCHS confidentiality standards.
2021-03-31	2020-01-01	2020-12-31	By Year	2020		California	All Sexes	0-17 years	14	3042	65		19	95	One or more data cells have counts between 1-9 and have been suppressed in accordance with NCHS confidentiality standards.
2021-03-31	2020-01-01	2020-12-31	By Year	2020		California	All Sexes	1-4 years		316	12	0		21	One or more data cells have counts between 1-9 and have been suppressed in accordance with NCHS confidentiality standards.
2021-03-31	2020-01-01	2020-12-31	By Year	2020		California	All Sexes	5-14 years		538	24			33	One or more data cells have counts between 1-9 and have been suppressed in accordance with NCHS confidentiality standards.
2021-03-31	2020-01-01	2020-12-31	By Year	2020		California	All Sexes	15-24 years	87	3844	95	33		157	One or more data cells have counts between 1-9 and have been suppressed in accordance with NCHS confidentiality standards.
2021-03-31	2020-01-01	2020-12-31	By Year	2020		California	All Sexes	18-29 years	192	6740	219	75	20	356
2021-03-31	2020-01-01	2020-12-31	By Year	2020		California	All Sexes	25-34 years	346	7561	348	144	35	585
2021-03-31	2020-01-01	2020-12-31	By Year	2020		California	All Sexes	30-39 years	591	8856	526	261	40	894
2021-03-31	2020-01-01	2020-12-31	By Year	2020		California	All Sexes	35-44 years	906	10288	843	456	45	1336
2021-03-31	2020-01-01	2020-12-31	By Year	2020		California	All Sexes	40-49 years	1478	13096	1385	808	54	2109
2021-03-31	2020-01-01	2020-12-31	By Year	2020		California	All Sexes	45-54 years	2310	18959	2169	1303	78	3254
2021-03-31	2020-01-01	2020-12-31	By Year	2020		California	All Sexes	50-64 years	6288	52683	6378	3673	198	9190
2021-03-31	2020-01-01	2020-12-31	By Year	2020		California	All Sexes	55-64 years	4905	41247	5059	2881	150	7232
2021-03-31	2020-01-01	2020-12-31	By Year	2020		California	All Sexes	65-74 years	7195	60514	8039	4322	161	11067
2021-03-31	2020-01-01	2020-12-31	By Year	2020		California	All Sexes	75-84 years	8160	73480	9491	4782	164	13031
2021-03-31	2020-01-01	2020-12-31	By Year	2020		California	All Sexes	85 years and over	9259	101802	10738	4740	163	15420
2021-03-31	2020-01-01	2020-12-31	By Year	2020		California	Male	All Ages	19413	172158	21102	11134	420	29795
2021-03-31	2020-01-01	2020-12-31	By Year	2020		California	Male	Under 1 year		922	18		0	19	One or more data cells have counts between 1-9 and have been suppressed in accordance with NCHS confidentiality standards.
2021-03-31	2020-01-01	2020-12-31	By Year	2020		California	Male	0-17 years		1789	38		12	56	One or more data cells have counts between 1-9 and have been suppressed in accordance with NCHS confidentiality standards.
2021-03-31	2020-01-01	2020-12-31	By Year	2020		California	Male	1-4 years		187		0		13	One or more data cells have counts between 1-9 and have been suppressed in accordance with NCHS confidentiality standards.
2021-03-31	2020-01-01	2020-12-31	By Year	2020		California	Male	5-14 years		310	10			17	One or more data cells have counts between 1-9 and have been suppressed in accordance with NCHS confidentiality standards.
2021-03-31	2020-01-01	2020-12-31	By Year	2020		California	Male	15-24 years	52	2907	63	24		93	One or more data cells have counts between 1-9 and have been suppressed in accordance with NCHS confidentiality standards.
2021-03-31	2020-01-01	2020-12-31	By Year	2020		California	Male	18-29 years	125	5081	140	46		227	One or more data cells have counts between 1-9 and have been suppressed in accordance with NCHS confidentiality standards.
2021-03-31	2020-01-01	2020-12-31	By Year	2020		California	Male	25-34 years	228	5524	224	93	16	375
2021-03-31	2020-01-01	2020-12-31	By Year	2020		California	Male	30-39 years	406	6275	351	185	19	590
2021-03-31	2020-01-01	2020-12-31	By Year	2020		California	Male	35-44 years	624	7036	540	308	23	878
2021-03-31	2020-01-01	2020-12-31	By Year	2020		California	Male	40-49 years	1041	8633	903	564	28	1408
2021-03-31	2020-01-01	2020-12-31	By Year	2020		California	Male	45-54 years	1667	12259	1456	933	45	2235
2021-03-31	2020-01-01	2020-12-31	By Year	2020		California	Male	50-64 years	4427	33716	4206	2553	117	6196
2021-03-31	2020-01-01	2020-12-31	By Year	2020		California	Male	55-64 years	3430	26349	3321	1990	87	4847
2021-03-31	2020-01-01	2020-12-31	By Year	2020		California	Male	65-74 years	4684	36210	5033	2795	88	7006
2021-03-31	2020-01-01	2020-12-31	By Year	2020		California	Male	75-84 years	4632	38875	5440	2767	73	7378
2021-03-31	2020-01-01	2020-12-31	By Year	2020		California	Male	85 years and over	4089	41579	4991	2221	75	6934
2021-03-31	2020-01-01	2020-12-31	By Year	2020		California	Female	All Ages	13764	148055	15739	7530	399	22367
2021-03-31	2020-01-01	2020-12-31	By Year	2020		California	Female	Under 1 year		742		0			One or more data cells have counts between 1-9 and have been suppressed in accordance with NCHS confidentiality standards.
2021-03-31	2020-01-01	2020-12-31	By Year	2020		California	Female	0-17 years		1253	27	0		39	One or more data cells have counts between 1-9 and have been suppressed in accordance with NCHS confidentiality standards.
2021-03-31	2020-01-01	2020-12-31	By Year	2020		California	Female	1-4 years		129		0			One or more data cells have counts between 1-9 and have been suppressed in accordance with NCHS confidentiality standards.
2021-03-31	2020-01-01	2020-12-31	By Year	2020		California	Female	5-14 years	0	228	14	0		16	One or more data cells have counts between 1-9 and have been suppressed in accordance with NCHS confidentiality standards.
2021-03-31	2020-01-01	2020-12-31	By Year	2020		California	Female	15-24 years	35	937	32			64	One or more data cells have counts between 1-9 and have been suppressed in accordance with NCHS confidentiality standards.
2021-03-31	2020-01-01	2020-12-31	By Year	2020		California	Female	18-29 years	67	1659	79	29	12	129
2021-03-31	2020-01-01	2020-12-31	By Year	2020		California	Female	25-34 years	118	2037	124	51	19	210
2021-03-31	2020-01-01	2020-12-31	By Year	2020		California	Female	30-39 years	185	2581	175	76	21	304
2021-03-31	2020-01-01	2020-12-31	By Year	2020		California	Female	35-44 years	282	3252	303	148	22	458
2021-03-31	2020-01-01	2020-12-31	By Year	2020		California	Female	40-49 years	437	4463	482	244	26	701
2021-03-31	2020-01-01	2020-12-31	By Year	2020		California	Female	45-54 years	643	6700	713	370	33	1019
2021-03-31	2020-01-01	2020-12-31	By Year	2020		California	Female	50-64 years	1861	18967	2172	1120	81	2994
2021-03-31	2020-01-01	2020-12-31	By Year	2020		California	Female	55-64 years	1475	14898	1738	891	63	2385
2021-03-31	2020-01-01	2020-12-31	By Year	2020		California	Female	65-74 years	2511	24304	3006	1527	73	4061
2021-03-31	2020-01-01	2020-12-31	By Year	2020		California	Female	75-84 years	3528	34605	4051	2015	91	5653
2021-03-31	2020-01-01	2020-12-31	By Year	2020		California	Female	85 years and over	5170	60223	5747	2519	88	8486
2021-03-31	2021-01-01	2021-03-27	By Year	2021		California	All Sexes	All Ages	27033	85216	19998	16881	28	30169
2021-03-31	2021-01-01	2021-03-27	By Year	2021		California	All Sexes	Under 1 year		278		0	0		One or more data cells have counts between 1-9 and have been suppressed in accordance with NCHS confidentiality standards.
2021-03-31	2021-01-01	2021-03-27	By Year	2021		California	All Sexes	0-17 years		521				16	One or more data cells have counts between 1-9 and have been suppressed in accordance with NCHS confidentiality standards.
2021-03-31	2021-01-01	2021-03-27	By Year	2021		California	All Sexes	1-4 years	0	51		0	0		One or more data cells have counts between 1-9 and have been suppressed in accordance with NCHS confidentiality standards.
2021-03-31	2021-01-01	2021-03-27	By Year	2021		California	All Sexes	5-14 years		91		0			One or more data cells have counts between 1-9 and have been suppressed in accordance with NCHS confidentiality standards.
2021-03-31	2021-01-01	2021-03-27	By Year	2021		California	All Sexes	15-24 years	35	743	25	22	0	38
2021-03-31	2021-01-01	2021-03-27	By Year	2021		California	All Sexes	18-29 years	116	1381	85	70	0	131
2021-03-31	2021-01-01	2021-03-27	By Year	2021		California	All Sexes	25-34 years	249	1696	168	144	0	273
2021-03-31	2021-01-01	2021-03-27	By Year	2021		California	All Sexes	30-39 years	418	2119	277	247	0	448
2021-03-31	2021-01-01	2021-03-27	By Year	2021		California	All Sexes	35-44 years	669	2623	470	411	0	728
2021-03-31	2021-01-01	2021-03-27	By Year	2021		California	All Sexes	40-49 years	1137	3461	796	710		1225	One or more data cells have counts between 1-9 and have been suppressed in accordance with NCHS confidentiality standards.
2021-03-31	2021-01-01	2021-03-27	By Year	2021		California	All Sexes	45-54 years	1852	5098	1326	1184		1997	One or more data cells have counts between 1-9 and have been suppressed in accordance with NCHS confidentiality standards.
2021-03-31	2021-01-01	2021-03-27	By Year	2021		California	All Sexes	50-64 years	5625	14585	4197	3735		6089	One or more data cells have counts between 1-9 and have been suppressed in accordance with NCHS confidentiality standards.
2021-03-31	2021-01-01	2021-03-27	By Year	2021		California	All Sexes	55-64 years	4495	11487	3367	3002		4861	One or more data cells have counts between 1-9 and have been suppressed in accordance with NCHS confidentiality standards.
2021-03-31	2021-01-01	2021-03-27	By Year	2021		California	All Sexes	65-74 years	6384	17156	4863	4222		7032	One or more data cells have counts between 1-9 and have been suppressed in accordance with NCHS confidentiality standards.
2021-03-31	2021-01-01	2021-03-27	By Year	2021		California	All Sexes	75-84 years	6758	20140	5207	4351		7621	One or more data cells have counts between 1-9 and have been suppressed in accordance with NCHS confidentiality standards.
2021-03-31	2021-01-01	2021-03-27	By Year	2021		California	All Sexes	85 years and over	6588	25853	4564	3545		7607	One or more data cells have counts between 1-9 and have been suppressed in accordance with NCHS confidentiality standards.
2021-03-31	2021-01-01	2021-03-27	By Year	2021		California	Male	All Ages	16087	46995	12060	10342	16	17814
2021-03-31	2021-01-01	2021-03-27	By Year	2021		California	Male	Under 1 year		149		0	0		One or more data cells have counts between 1-9 and have been suppressed in accordance with NCHS confidentiality standards.
2021-03-31	2021-01-01	2021-03-27	By Year	2021		California	Male	0-17 years		293		0	0	10	One or more data cells have counts between 1-9 and have been suppressed in accordance with NCHS confidentiality standards.
2021-03-31	2021-01-01	2021-03-27	By Year	2021		California	Male	1-4 years	0	26		0	0		One or more data cells have counts between 1-9 and have been suppressed in accordance with NCHS confidentiality standards.
2021-03-31	2021-01-01	2021-03-27	By Year	2021		California	Male	5-14 years		45		0	0		One or more data cells have counts between 1-9 and have been suppressed in accordance with NCHS confidentiality standards.
2021-03-31	2021-01-01	2021-03-27	By Year	2021		California	Male	15-24 years	22	552	17	14	0	25
2021-03-31	2021-01-01	2021-03-27	By Year	2021		California	Male	18-29 years	74	1034	59	46	0	87
2021-03-31	2021-01-01	2021-03-27	By Year	2021		California	Male	25-34 years	165	1270	114	97	0	182
2021-03-31	2021-01-01	2021-03-27	By Year	2021		California	Male	30-39 years	284	1512	189	168	0	305
2021-03-31	2021-01-01	2021-03-27	By Year	2021		California	Male	35-44 years	460	1792	319	278	0	501
2021-03-31	2021-01-01	2021-03-27	By Year	2021		California	Male	40-49 years	784	2327	539	486	0	837
2021-03-31	2021-01-01	2021-03-27	By Year	2021		California	Male	45-54 years	1314	3427	936	847	0	1403
2021-03-31	2021-01-01	2021-03-27	By Year	2021		California	Male	50-64 years	3835	9569	2826	2531		4131	One or more data cells have counts between 1-9 and have been suppressed in accordance with NCHS confidentiality standards.
2021-03-31	2021-01-01	2021-03-27	By Year	2021		California	Male	55-64 years	3018	7474	2227	1995		3251	One or more data cells have counts between 1-9 and have been suppressed in accordance with NCHS confidentiality standards.
2021-03-31	2021-01-01	2021-03-27	By Year	2021		California	Male	65-74 years	4100	10417	3091	2719		4477	One or more data cells have counts between 1-9 and have been suppressed in accordance with NCHS confidentiality standards.
2021-03-31	2021-01-01	2021-03-27	By Year	2021		California	Male	75-84 years	3950	11005	3103	2611		4445	One or more data cells have counts between 1-9 and have been suppressed in accordance with NCHS confidentiality standards.
2021-03-31	2021-01-01	2021-03-27	By Year	2021		California	Male	85 years and over	3056	10838	2247	1781	0	3522
2021-03-31	2021-01-01	2021-03-27	By Year	2021		California	Female	All Ages	10946	38221	7938	6539	12	12355
2021-03-31	2021-01-01	2021-03-27	By Year	2021		California	Female	Under 1 year	0	129	0	0	0	0
2021-03-31	2021-01-01	2021-03-27	By Year	2021		California	Female	0-17 years		228					One or more data cells have counts between 1-9 and have been suppressed in accordance with NCHS confidentiality standards.
2021-03-31	2021-01-01	2021-03-27	By Year	2021		California	Female	1-4 years	0	25	0	0	0	0
2021-03-31	2021-01-01	2021-03-27	By Year	2021		California	Female	5-14 years		46		0			One or more data cells have counts between 1-9 and have been suppressed in accordance with NCHS confidentiality standards.
2021-03-31	2021-01-01	2021-03-27	By Year	2021		California	Female	15-24 years	13	191			0	13	One or more data cells have counts between 1-9 and have been suppressed in accordance with NCHS confidentiality standards.
2021-03-31	2021-01-01	2021-03-27	By Year	2021		California	Female	18-29 years	42	347	26	24	0	44
2021-03-31	2021-01-01	2021-03-27	By Year	2021		California	Female	25-34 years	84	426	54	47	0	91
2021-03-31	2021-01-01	2021-03-27	By Year	2021		California	Female	30-39 years	134	607	88	79	0	143
2021-03-31	2021-01-01	2021-03-27	By Year	2021		California	Female	35-44 years	209	831	151	133	0	227
2021-03-31	2021-01-01	2021-03-27	By Year	2021		California	Female	40-49 years	353	1134	257	224		388	One or more data cells have counts between 1-9 and have been suppressed in accordance with NCHS confidentiality standards.
2021-03-31	2021-01-01	2021-03-27	By Year	2021		California	Female	45-54 years	538	1671	390	337		594	One or more data cells have counts between 1-9 and have been suppressed in accordance with NCHS confidentiality standards.
2021-03-31	2021-01-01	2021-03-27	By Year	2021		California	Female	50-64 years	1790	5016	1371	1204		1958	One or more data cells have counts between 1-9 and have been suppressed in accordance with NCHS confidentiality standards.
2021-03-31	2021-01-01	2021-03-27	By Year	2021		California	Female	55-64 years	1477	4013	1140	1007	0	1610
2021-03-31	2021-01-01	2021-03-27	By Year	2021		California	Female	65-74 years	2284	6739	1772	1503		2555	One or more data cells have counts between 1-9 and have been suppressed in accordance with NCHS confidentiality standards.
2021-03-31	2021-01-01	2021-03-27	By Year	2021		California	Female	75-84 years	2808	9135	2104	1740		3176	One or more data cells have counts between 1-9 and have been suppressed in accordance with NCHS confidentiality standards.
2021-03-31	2021-01-01	2021-03-27	By Year	2021		California	Female	85 years and over	3532	15015	2317	1764		4085	One or more data cells have counts between 1-9 and have been suppressed in accordance with NCHS confidentiality standards.
2021-03-31	2020-01-01	2020-12-31	By Year	2020		Colorado	All Sexes	All Ages	5069	47579	4591	2500	139	7294
2021-03-31	2020-01-01	2020-12-31	By Year	2020		Colorado	All Sexes	Under 1 year		323		0			One or more data cells have counts between 1-9 and have been suppressed in accordance with NCHS confidentiality standards.
2021-03-31	2020-01-01	2020-12-31	By Year	2020		Colorado	All Sexes	0-17 years		603				16	One or more data cells have counts between 1-9 and have been suppressed in accordance with NCHS confidentiality standards.
2021-03-31	2020-01-01	2020-12-31	By Year	2020		Colorado	All Sexes	1-4 years	0	42		0			One or more data cells have counts between 1-9 and have been suppressed in accordance with NCHS confidentiality standards.
2021-03-31	2020-01-01	2020-12-31	By Year	2020		Colorado	All Sexes	5-14 years		92		0			One or more data cells have counts between 1-9 and have been suppressed in accordance with NCHS confidentiality standards.
2021-03-31	2020-01-01	2020-12-31	By Year	2020		Colorado	All Sexes	15-24 years	12	731	14			24	One or more data cells have counts between 1-9 and have been suppressed in accordance with NCHS confidentiality standards.
2021-03-31	2020-01-01	2020-12-31	By Year	2020		Colorado	All Sexes	18-29 years	24	1214	25			46	One or more data cells have counts between 1-9 and have been suppressed in accordance with NCHS confidentiality standards.
2021-03-31	2020-01-01	2020-12-31	By Year	2020		Colorado	All Sexes	25-34 years	27	1399	47			68	One or more data cells have counts between 1-9 and have been suppressed in accordance with NCHS confidentiality standards.
2021-03-31	2020-01-01	2020-12-31	By Year	2020		Colorado	All Sexes	30-39 years	34	1619	85	19		109	One or more data cells have counts between 1-9 and have been suppressed in accordance with NCHS confidentiality standards.
2021-03-31	2020-01-01	2020-12-31	By Year	2020		Colorado	All Sexes	35-44 years	64	1800	101	33		141	One or more data cells have counts between 1-9 and have been suppressed in accordance with NCHS confidentiality standards.
2021-03-31	2020-01-01	2020-12-31	By Year	2020		Colorado	All Sexes	40-49 years	132	2124	136	63		211	One or more data cells have counts between 1-9 and have been suppressed in accordance with NCHS confidentiality standards.
2021-03-31	2020-01-01	2020-12-31	By Year	2020		Colorado	All Sexes	45-54 years	220	2835	237	122	18	353
2021-03-31	2020-01-01	2020-12-31	By Year	2020		Colorado	All Sexes	50-64 years	597	7600	677	327	44	991
2021-03-31	2020-01-01	2020-12-31	By Year	2020		Colorado	All Sexes	55-64 years	467	5938	526	250	31	774
2021-03-31	2020-01-01	2020-12-31	By Year	2020		Colorado	All Sexes	65-74 years	995	9168	1015	561	26	1473
2021-03-31	2020-01-01	2020-12-31	By Year	2020		Colorado	All Sexes	75-84 years	1449	11044	1306	753	12	2013
2021-03-31	2020-01-01	2020-12-31	By Year	2020		Colorado	All Sexes	85 years and over	1831	14207	1339	768	35	2435
2021-03-31	2020-01-01	2020-12-31	By Year	2020		Colorado	Male	All Ages	2811	25384	2635	1513	70	4001
2021-03-31	2020-01-01	2020-12-31	By Year	2020		Colorado	Male	Under 1 year		165	0	0			One or more data cells have counts between 1-9 and have been suppressed in accordance with NCHS confidentiality standards.
2021-03-31	2020-01-01	2020-12-31	By Year	2020		Colorado	Male	0-17 years		356					One or more data cells have counts between 1-9 and have been suppressed in accordance with NCHS confidentiality standards.
2021-03-31	2020-01-01	2020-12-31	By Year	2020		Colorado	Male	1-4 years	0	31		0			One or more data cells have counts between 1-9 and have been suppressed in accordance with NCHS confidentiality standards.
2021-03-31	2020-01-01	2020-12-31	By Year	2020		Colorado	Male	5-14 years		59	0	0	0		One or more data cells have counts between 1-9 and have been suppressed in accordance with NCHS confidentiality standards.
2021-03-31	2020-01-01	2020-12-31	By Year	2020		Colorado	Male	15-24 years		533				15	One or more data cells have counts between 1-9 and have been suppressed in accordance with NCHS confidentiality standards.
2021-03-31	2020-01-01	2020-12-31	By Year	2020		Colorado	Male	18-29 years	18	908	15			31	One or more data cells have counts between 1-9 and have been suppressed in accordance with NCHS confidentiality standards.
2021-03-31	2020-01-01	2020-12-31	By Year	2020		Colorado	Male	25-34 years	17	1004	27			39	One or more data cells have counts between 1-9 and have been suppressed in accordance with NCHS confidentiality standards.
2021-03-31	2020-01-01	2020-12-31	By Year	2020		Colorado	Male	30-39 years	23	1105	52	15		65	One or more data cells have counts between 1-9 and have been suppressed in accordance with NCHS confidentiality standards.
2021-03-31	2020-01-01	2020-12-31	By Year	2020		Colorado	Male	35-44 years	41	1211	63	23		86	One or more data cells have counts between 1-9 and have been suppressed in accordance with NCHS confidentiality standards.
2021-03-31	2020-01-01	2020-12-31	By Year	2020		Colorado	Male	40-49 years	93	1377	85	44		137	One or more data cells have counts between 1-9 and have been suppressed in accordance with NCHS confidentiality standards.
2021-03-31	2020-01-01	2020-12-31	By Year	2020		Colorado	Male	45-54 years	160	1783	153	88	10	235
2021-03-31	2020-01-01	2020-12-31	By Year	2020		Colorado	Male	50-64 years	416	4767	429	220	23	648
2021-03-31	2020-01-01	2020-12-31	By Year	2020		Colorado	Male	55-64 years	325	3727	331	165	16	507
2021-03-31	2020-01-01	2020-12-31	By Year	2020		Colorado	Male	65-74 years	634	5411	659	376	14	931
2021-03-31	2020-01-01	2020-12-31	By Year	2020		Colorado	Male	75-84 years	831	5850	760	470		1125	One or more data cells have counts between 1-9 and have been suppressed in accordance with NCHS confidentiality standards.
2021-03-31	2020-01-01	2020-12-31	By Year	2020		Colorado	Male	85 years and over	791	5610	632	381	15	1055
2021-03-31	2020-01-01	2020-12-31	By Year	2020		Colorado	Female	All Ages	2258	22195	1956	987	69	3293
2021-03-31	2020-01-01	2020-12-31	By Year	2020		Colorado	Female	Under 1 year	0	158		0	0		One or more data cells have counts between 1-9 and have been suppressed in accordance with NCHS confidentiality standards.
2021-03-31	2020-01-01	2020-12-31	By Year	2020		Colorado	Female	0-17 years		247					One or more data cells have counts between 1-9 and have been suppressed in accordance with NCHS confidentiality standards.
2021-03-31	2020-01-01	2020-12-31	By Year	2020		Colorado	Female	1-4 years	0	11	0	0	0	0
2021-03-31	2020-01-01	2020-12-31	By Year	2020		Colorado	Female	5-14 years	0	33		0			One or more data cells have counts between 1-9 and have been suppressed in accordance with NCHS confidentiality standards.
2021-03-31	2020-01-01	2020-12-31	By Year	2020		Colorado	Female	15-24 years		198			0		One or more data cells have counts between 1-9 and have been suppressed in accordance with NCHS confidentiality standards.
2021-03-31	2020-01-01	2020-12-31	By Year	2020		Colorado	Female	18-29 years		306	10		0	15	One or more data cells have counts between 1-9 and have been suppressed in accordance with NCHS confidentiality standards.
2021-03-31	2020-01-01	2020-12-31	By Year	2020		Colorado	Female	25-34 years	10	395	20			29	One or more data cells have counts between 1-9 and have been suppressed in accordance with NCHS confidentiality standards.
2021-03-31	2020-01-01	2020-12-31	By Year	2020		Colorado	Female	30-39 years	11	514	33			44	One or more data cells have counts between 1-9 and have been suppressed in accordance with NCHS confidentiality standards.
2021-03-31	2020-01-01	2020-12-31	By Year	2020		Colorado	Female	35-44 years	23	589	38	10		55	One or more data cells have counts between 1-9 and have been suppressed in accordance with NCHS confidentiality standards.
2021-03-31	2020-01-01	2020-12-31	By Year	2020		Colorado	Female	40-49 years	39	747	51	19		74	One or more data cells have counts between 1-9 and have been suppressed in accordance with NCHS confidentiality standards.
2021-03-31	2020-01-01	2020-12-31	By Year	2020		Colorado	Female	45-54 years	60	1052	84	34		118	One or more data cells have counts between 1-9 and have been suppressed in accordance with NCHS confidentiality standards.
2021-03-31	2020-01-01	2020-12-31	By Year	2020		Colorado	Female	50-64 years	181	2833	248	107	21	343
2021-03-31	2020-01-01	2020-12-31	By Year	2020		Colorado	Female	55-64 years	142	2211	195	85	15	267
2021-03-31	2020-01-01	2020-12-31	By Year	2020		Colorado	Female	65-74 years	361	3757	356	185	12	542
2021-03-31	2020-01-01	2020-12-31	By Year	2020		Colorado	Female	75-84 years	618	5194	546	283		888	One or more data cells have counts between 1-9 and have been suppressed in accordance with NCHS confidentiality standards.
2021-03-31	2020-01-01	2020-12-31	By Year	2020		Colorado	Female	85 years and over	1040	8597	707	387	20	1380
2021-03-31	2021-01-01	2021-03-27	By Year	2021		Colorado	All Sexes	All Ages	1169	9835	909	584		1496	One or more data cells have counts between 1-9 and have been suppressed in accordance with NCHS confidentiality standards.
2021-03-31	2021-01-01	2021-03-27	By Year	2021		Colorado	All Sexes	Under 1 year	0	59	0	0	0	0
2021-03-31	2021-01-01	2021-03-27	By Year	2021		Colorado	All Sexes	0-17 years		109		0	0		One or more data cells have counts between 1-9 and have been suppressed in accordance with NCHS confidentiality standards.
2021-03-31	2021-01-01	2021-03-27	By Year	2021		Colorado	All Sexes	1-4 years	0			0	0		One or more data cells have counts between 1-9 and have been suppressed in accordance with NCHS confidentiality standards.
2021-03-31	2021-01-01	2021-03-27	By Year	2021		Colorado	All Sexes	5-14 years	0	19	0	0	0	0
2021-03-31	2021-01-01	2021-03-27	By Year	2021		Colorado	All Sexes	15-24 years		160		0	0		One or more data cells have counts between 1-9 and have been suppressed in accordance with NCHS confidentiality standards.
2021-03-31	2021-01-01	2021-03-27	By Year	2021		Colorado	All Sexes	18-29 years		265			0		One or more data cells have counts between 1-9 and have been suppressed in accordance with NCHS confidentiality standards.
2021-03-31	2021-01-01	2021-03-27	By Year	2021		Colorado	All Sexes	25-34 years		287			0		One or more data cells have counts between 1-9 and have been suppressed in accordance with NCHS confidentiality standards.
2021-03-31	2021-01-01	2021-03-27	By Year	2021		Colorado	All Sexes	30-39 years		362			0		One or more data cells have counts between 1-9 and have been suppressed in accordance with NCHS confidentiality standards.
2021-03-31	2021-01-01	2021-03-27	By Year	2021		Colorado	All Sexes	35-44 years	16	439	14		0	21	One or more data cells have counts between 1-9 and have been suppressed in accordance with NCHS confidentiality standards.
2021-03-31	2021-01-01	2021-03-27	By Year	2021		Colorado	All Sexes	40-49 years	27	475	22	13	0	36
2021-03-31	2021-01-01	2021-03-27	By Year	2021		Colorado	All Sexes	45-54 years	53	571	38	23	0	68
2021-03-31	2021-01-01	2021-03-27	By Year	2021		Colorado	All Sexes	50-64 years	167	1508	144	93	0	218
2021-03-31	2021-01-01	2021-03-27	By Year	2021		Colorado	All Sexes	55-64 years	130	1175	117	77	0	170
2021-03-31	2021-01-01	2021-03-27	By Year	2021		Colorado	All Sexes	65-74 years	252	1899	244	157		340	One or more data cells have counts between 1-9 and have been suppressed in accordance with NCHS confidentiality standards.
2021-03-31	2021-01-01	2021-03-27	By Year	2021		Colorado	All Sexes	75-84 years	315	2266	242	163		395	One or more data cells have counts between 1-9 and have been suppressed in accordance with NCHS confidentiality standards.
2021-03-31	2021-01-01	2021-03-27	By Year	2021		Colorado	All Sexes	85 years and over	392	2951	249	153	0	488
2021-03-31	2021-01-01	2021-03-27	By Year	2021		Colorado	Male	All Ages	657	5275	561	372	0	846
2021-03-31	2021-01-01	2021-03-27	By Year	2021		Colorado	Male	Under 1 year	0	30	0	0	0	0
2021-03-31	2021-01-01	2021-03-27	By Year	2021		Colorado	Male	0-17 years		66	0	0	0		One or more data cells have counts between 1-9 and have been suppressed in accordance with NCHS confidentiality standards.
2021-03-31	2021-01-01	2021-03-27	By Year	2021		Colorado	Male	1-4 years	0		0	0	0	0	One or more data cells have counts between 1-9 and have been suppressed in accordance with NCHS confidentiality standards.
2021-03-31	2021-01-01	2021-03-27	By Year	2021		Colorado	Male	5-14 years	0	17	0	0	0	0
2021-03-31	2021-01-01	2021-03-27	By Year	2021		Colorado	Male	15-24 years		112		0	0		One or more data cells have counts between 1-9 and have been suppressed in accordance with NCHS confidentiality standards.
2021-03-31	2021-01-01	2021-03-27	By Year	2021		Colorado	Male	18-29 years		189			0		One or more data cells have counts between 1-9 and have been suppressed in accordance with NCHS confidentiality standards.
2021-03-31	2021-01-01	2021-03-27	By Year	2021		Colorado	Male	25-34 years		206			0		One or more data cells have counts between 1-9 and have been suppressed in accordance with NCHS confidentiality standards.
2021-03-31	2021-01-01	2021-03-27	By Year	2021		Colorado	Male	30-39 years		251			0		One or more data cells have counts between 1-9 and have been suppressed in accordance with NCHS confidentiality standards.
2021-03-31	2021-01-01	2021-03-27	By Year	2021		Colorado	Male	35-44 years	11	288			0	12	One or more data cells have counts between 1-9 and have been suppressed in accordance with NCHS confidentiality standards.
2021-03-31	2021-01-01	2021-03-27	By Year	2021		Colorado	Male	40-49 years	19	315	10		0	21	One or more data cells have counts between 1-9 and have been suppressed in accordance with NCHS confidentiality standards.
2021-03-31	2021-01-01	2021-03-27	By Year	2021		Colorado	Male	45-54 years	38	395	28	20	0	46
2021-03-31	2021-01-01	2021-03-27	By Year	2021		Colorado	Male	50-64 years	110	961	93	64	0	139
2021-03-31	2021-01-01	2021-03-27	By Year	2021		Colorado	Male	55-64 years	85	732	72	50	0	107
2021-03-31	2021-01-01	2021-03-27	By Year	2021		Colorado	Male	65-74 years	176	1135	170	115	0	231
2021-03-31	2021-01-01	2021-03-27	By Year	2021		Colorado	Male	75-84 years	177	1204	155	103	0	229
2021-03-31	2021-01-01	2021-03-27	By Year	2021		Colorado	Male	85 years and over	161	1154	127	77	0	211
2021-03-31	2021-01-01	2021-03-27	By Year	2021		Colorado	Female	All Ages	512	4560	348	212		650	One or more data cells have counts between 1-9 and have been suppressed in accordance with NCHS confidentiality standards.
2021-03-31	2021-01-01	2021-03-27	By Year	2021		Colorado	Female	Under 1 year	0	29	0	0	0	0
2021-03-31	2021-01-01	2021-03-27	By Year	2021		Colorado	Female	0-17 years	0	43		0	0		One or more data cells have counts between 1-9 and have been suppressed in accordance with NCHS confidentiality standards.
2021-03-31	2021-01-01	2021-03-27	By Year	2021		Colorado	Female	1-4 years	0			0	0		One or more data cells have counts between 1-9 and have been suppressed in accordance with NCHS confidentiality standards.
2021-03-31	2021-01-01	2021-03-27	By Year	2021		Colorado	Female	5-14 years	0		0	0	0	0	One or more data cells have counts between 1-9 and have been suppressed in accordance with NCHS confidentiality standards.
2021-03-31	2021-01-01	2021-03-27	By Year	2021		Colorado	Female	15-24 years		48	0	0	0		One or more data cells have counts between 1-9 and have been suppressed in accordance with NCHS confidentiality standards.
2021-03-31	2021-01-01	2021-03-27	By Year	2021		Colorado	Female	18-29 years		76	0	0	0		One or more data cells have counts between 1-9 and have been suppressed in accordance with NCHS confidentiality standards.
2021-03-31	2021-01-01	2021-03-27	By Year	2021		Colorado	Female	25-34 years		81		0	0		One or more data cells have counts between 1-9 and have been suppressed in accordance with NCHS confidentiality standards.
2021-03-31	2021-01-01	2021-03-27	By Year	2021		Colorado	Female	30-39 years	0	111		0	0		One or more data cells have counts between 1-9 and have been suppressed in accordance with NCHS confidentiality standards.
2021-03-31	2021-01-01	2021-03-27	By Year	2021		Colorado	Female	35-44 years		151			0		One or more data cells have counts between 1-9 and have been suppressed in accordance with NCHS confidentiality standards.
2021-03-31	2021-01-01	2021-03-27	By Year	2021		Colorado	Female	40-49 years		160	12		0	15	One or more data cells have counts between 1-9 and have been suppressed in accordance with NCHS confidentiality standards.
2021-03-31	2021-01-01	2021-03-27	By Year	2021		Colorado	Female	45-54 years	15	176	10		0	22	One or more data cells have counts between 1-9 and have been suppressed in accordance with NCHS confidentiality standards.
2021-03-31	2021-01-01	2021-03-27	By Year	2021		Colorado	Female	50-64 years	57	547	51	29	0	79
2021-03-31	2021-01-01	2021-03-27	By Year	2021		Colorado	Female	55-64 years	45	443	45	27	0	63
2021-03-31	2021-01-01	2021-03-27	By Year	2021		Colorado	Female	65-74 years	76	764	74	42		109	One or more data cells have counts between 1-9 and have been suppressed in accordance with NCHS confidentiality standards.
2021-03-31	2021-01-01	2021-03-27	By Year	2021		Colorado	Female	75-84 years	138	1062	87	60		166	One or more data cells have counts between 1-9 and have been suppressed in accordance with NCHS confidentiality standards.
2021-03-31	2021-01-01	2021-03-27	By Year	2021		Colorado	Female	85 years and over	231	1797	122	76	0	277
2021-03-31	2020-01-01	2020-12-31	By Year	2020		Connecticut	All Sexes	All Ages	6233	37775	3159	1579	92	7902
2021-03-31	2020-01-01	2020-12-31	By Year	2020		Connecticut	All Sexes	Under 1 year		142	0	0	0		One or more data cells have counts between 1-9 and have been suppressed in accordance with NCHS confidentiality standards.
2021-03-31	2020-01-01	2020-12-31	By Year	2020		Connecticut	All Sexes	0-17 years		235		0			One or more data cells have counts between 1-9 and have been suppressed in accordance with NCHS confidentiality standards.
2021-03-31	2020-01-01	2020-12-31	By Year	2020		Connecticut	All Sexes	1-4 years	0	21		0			One or more data cells have counts between 1-9 and have been suppressed in accordance with NCHS confidentiality standards.
2021-03-31	2020-01-01	2020-12-31	By Year	2020		Connecticut	All Sexes	5-14 years	0	33		0	0		One or more data cells have counts between 1-9 and have been suppressed in accordance with NCHS confidentiality standards.
2021-03-31	2020-01-01	2020-12-31	By Year	2020		Connecticut	All Sexes	15-24 years		264			0		One or more data cells have counts between 1-9 and have been suppressed in accordance with NCHS confidentiality standards.
2021-03-31	2020-01-01	2020-12-31	By Year	2020		Connecticut	All Sexes	18-29 years		517				16	One or more data cells have counts between 1-9 and have been suppressed in accordance with NCHS confidentiality standards.
2021-03-31	2020-01-01	2020-12-31	By Year	2020		Connecticut	All Sexes	25-34 years	19	696	12			32	One or more data cells have counts between 1-9 and have been suppressed in accordance with NCHS confidentiality standards.
2021-03-31	2020-01-01	2020-12-31	By Year	2020		Connecticut	All Sexes	30-39 years	29	870	14		0	42	One or more data cells have counts between 1-9 and have been suppressed in accordance with NCHS confidentiality standards.
2021-03-31	2020-01-01	2020-12-31	By Year	2020		Connecticut	All Sexes	35-44 years	42	949	30		0	66	One or more data cells have counts between 1-9 and have been suppressed in accordance with NCHS confidentiality standards.
2021-03-31	2020-01-01	2020-12-31	By Year	2020		Connecticut	All Sexes	40-49 years	86	1182	51	15		124	One or more data cells have counts between 1-9 and have been suppressed in accordance with NCHS confidentiality standards.
2021-03-31	2020-01-01	2020-12-31	By Year	2020		Connecticut	All Sexes	45-54 years	158	1826	85	38		212	One or more data cells have counts between 1-9 and have been suppressed in accordance with NCHS confidentiality standards.
2021-03-31	2020-01-01	2020-12-31	By Year	2020		Connecticut	All Sexes	50-64 years	629	5329	352	170	19	830
2021-03-31	2020-01-01	2020-12-31	By Year	2020		Connecticut	All Sexes	55-64 years	531	4202	293	141	14	697
2021-03-31	2020-01-01	2020-12-31	By Year	2020		Connecticut	All Sexes	65-74 years	1065	6272	627	320	18	1387
2021-03-31	2020-01-01	2020-12-31	By Year	2020		Connecticut	All Sexes	75-84 years	1638	8876	820	446	26	2038
2021-03-31	2020-01-01	2020-12-31	By Year	2020		Connecticut	All Sexes	85 years and over	2776	14494	1285	625	23	3459
2021-03-31	2020-01-01	2020-12-31	By Year	2020		Connecticut	Male	All Ages	3028	18824	1643	844	46	3870
2021-03-31	2020-01-01	2020-12-31	By Year	2020		Connecticut	Male	Under 1 year	0	89	0	0	0	0
2021-03-31	2020-01-01	2020-12-31	By Year	2020		Connecticut	Male	0-17 years	0	144		0			One or more data cells have counts between 1-9 and have been suppressed in accordance with NCHS confidentiality standards.
2021-03-31	2020-01-01	2020-12-31	By Year	2020		Connecticut	Male	1-4 years	0	10	0	0			One or more data cells have counts between 1-9 and have been suppressed in accordance with NCHS confidentiality standards.
2021-03-31	2020-01-01	2020-12-31	By Year	2020		Connecticut	Male	5-14 years	0	19		0	0		One or more data cells have counts between 1-9 and have been suppressed in accordance with NCHS confidentiality standards.
2021-03-31	2020-01-01	2020-12-31	By Year	2020		Connecticut	Male	15-24 years		196			0		One or more data cells have counts between 1-9 and have been suppressed in accordance with NCHS confidentiality standards.
2021-03-31	2020-01-01	2020-12-31	By Year	2020		Connecticut	Male	18-29 years		397				10	One or more data cells have counts between 1-9 and have been suppressed in accordance with NCHS confidentiality standards.
2021-03-31	2020-01-01	2020-12-31	By Year	2020		Connecticut	Male	25-34 years	13	523				21	One or more data cells have counts between 1-9 and have been suppressed in accordance with NCHS confidentiality standards.
2021-03-31	2020-01-01	2020-12-31	By Year	2020		Connecticut	Male	30-39 years	20	622		0	0	27	One or more data cells have counts between 1-9 and have been suppressed in accordance with NCHS confidentiality standards.
2021-03-31	2020-01-01	2020-12-31	By Year	2020		Connecticut	Male	35-44 years	28	633	19		0	41	One or more data cells have counts between 1-9 and have been suppressed in accordance with NCHS confidentiality standards.
2021-03-31	2020-01-01	2020-12-31	By Year	2020		Connecticut	Male	40-49 years	57	761	33	11	0	79
2021-03-31	2020-01-01	2020-12-31	By Year	2020		Connecticut	Male	45-54 years	114	1204	52	25		143	One or more data cells have counts between 1-9 and have been suppressed in accordance with NCHS confidentiality standards.
2021-03-31	2020-01-01	2020-12-31	By Year	2020		Connecticut	Male	50-64 years	416	3368	212	112		525	One or more data cells have counts between 1-9 and have been suppressed in accordance with NCHS confidentiality standards.
2021-03-31	2020-01-01	2020-12-31	By Year	2020		Connecticut	Male	55-64 years	343	2618	176	92		434	One or more data cells have counts between 1-9 and have been suppressed in accordance with NCHS confidentiality standards.
2021-03-31	2020-01-01	2020-12-31	By Year	2020		Connecticut	Male	65-74 years	643	3607	364	199	14	819
2021-03-31	2020-01-01	2020-12-31	By Year	2020		Connecticut	Male	75-84 years	847	4500	435	234	11	1059
2021-03-31	2020-01-01	2020-12-31	By Year	2020		Connecticut	Male	85 years and over	1038	5425	587	286	10	1349
2021-03-31	2020-01-01	2020-12-31	By Year	2020		Connecticut	Female	All Ages	3205	18951	1516	735	46	4032
2021-03-31	2020-01-01	2020-12-31	By Year	2020		Connecticut	Female	Under 1 year		53	0	0	0		One or more data cells have counts between 1-9 and have been suppressed in accordance with NCHS confidentiality standards.
2021-03-31	2020-01-01	2020-12-31	By Year	2020		Connecticut	Female	0-17 years		91		0	0		One or more data cells have counts between 1-9 and have been suppressed in accordance with NCHS confidentiality standards.
2021-03-31	2020-01-01	2020-12-31	By Year	2020		Connecticut	Female	1-4 years	0	11		0	0		One or more data cells have counts between 1-9 and have been suppressed in accordance with NCHS confidentiality standards.
2021-03-31	2020-01-01	2020-12-31	By Year	2020		Connecticut	Female	5-14 years	0	14		0	0		One or more data cells have counts between 1-9 and have been suppressed in accordance with NCHS confidentiality standards.
2021-03-31	2020-01-01	2020-12-31	By Year	2020		Connecticut	Female	15-24 years		68		0	0		One or more data cells have counts between 1-9 and have been suppressed in accordance with NCHS confidentiality standards.
2021-03-31	2020-01-01	2020-12-31	By Year	2020		Connecticut	Female	18-29 years		120		0			One or more data cells have counts between 1-9 and have been suppressed in accordance with NCHS confidentiality standards.
2021-03-31	2020-01-01	2020-12-31	By Year	2020		Connecticut	Female	25-34 years		173				11	One or more data cells have counts between 1-9 and have been suppressed in accordance with NCHS confidentiality standards.
2021-03-31	2020-01-01	2020-12-31	By Year	2020		Connecticut	Female	30-39 years		248			0	15	One or more data cells have counts between 1-9 and have been suppressed in accordance with NCHS confidentiality standards.
2021-03-31	2020-01-01	2020-12-31	By Year	2020		Connecticut	Female	35-44 years	14	316	11	0	0	25
2021-03-31	2020-01-01	2020-12-31	By Year	2020		Connecticut	Female	40-49 years	29	421	18			45	One or more data cells have counts between 1-9 and have been suppressed in accordance with NCHS confidentiality standards.
2021-03-31	2020-01-01	2020-12-31	By Year	2020		Connecticut	Female	45-54 years	44	622	33	13		69	One or more data cells have counts between 1-9 and have been suppressed in accordance with NCHS confidentiality standards.
2021-03-31	2020-01-01	2020-12-31	By Year	2020		Connecticut	Female	50-64 years	213	1961	140	58	10	305
2021-03-31	2020-01-01	2020-12-31	By Year	2020		Connecticut	Female	55-64 years	188	1584	117	49		263	One or more data cells have counts between 1-9 and have been suppressed in accordance with NCHS confidentiality standards.
2021-03-31	2020-01-01	2020-12-31	By Year	2020		Connecticut	Female	65-74 years	422	2665	263	121		568	One or more data cells have counts between 1-9 and have been suppressed in accordance with NCHS confidentiality standards.
2021-03-31	2020-01-01	2020-12-31	By Year	2020		Connecticut	Female	75-84 years	791	4376	385	212	15	979
2021-03-31	2020-01-01	2020-12-31	By Year	2020		Connecticut	Female	85 years and over	1738	9069	698	339	13	2110
2021-03-31	2021-01-01	2021-03-27	By Year	2021		Connecticut	All Sexes	All Ages	1405	6061	753	555	0	1603
2021-03-31	2021-01-01	2021-03-27	By Year	2021		Connecticut	All Sexes	Under 1 year	0	22	0	0	0	0
2021-03-31	2021-01-01	2021-03-27	By Year	2021		Connecticut	All Sexes	0-17 years		30	0	0	0		One or more data cells have counts between 1-9 and have been suppressed in accordance with NCHS confidentiality standards.
2021-03-31	2021-01-01	2021-03-27	By Year	2021		Connecticut	All Sexes	1-4 years	0		0	0	0	0	One or more data cells have counts between 1-9 and have been suppressed in accordance with NCHS confidentiality standards.
2021-03-31	2021-01-01	2021-03-27	By Year	2021		Connecticut	All Sexes	5-14 years			0	0	0		One or more data cells have counts between 1-9 and have been suppressed in accordance with NCHS confidentiality standards.
2021-03-31	2021-01-01	2021-03-27	By Year	2021		Connecticut	All Sexes	15-24 years		34	0	0	0		One or more data cells have counts between 1-9 and have been suppressed in accordance with NCHS confidentiality standards.
2021-03-31	2021-01-01	2021-03-27	By Year	2021		Connecticut	All Sexes	18-29 years		59	0	0	0		One or more data cells have counts between 1-9 and have been suppressed in accordance with NCHS confidentiality standards.
2021-03-31	2021-01-01	2021-03-27	By Year	2021		Connecticut	All Sexes	25-34 years		75			0		One or more data cells have counts between 1-9 and have been suppressed in accordance with NCHS confidentiality standards.
2021-03-31	2021-01-01	2021-03-27	By Year	2021		Connecticut	All Sexes	30-39 years		116			0	10	One or more data cells have counts between 1-9 and have been suppressed in accordance with NCHS confidentiality standards.
2021-03-31	2021-01-01	2021-03-27	By Year	2021		Connecticut	All Sexes	35-44 years	12	149			0	16	One or more data cells have counts between 1-9 and have been suppressed in accordance with NCHS confidentiality standards.
2021-03-31	2021-01-01	2021-03-27	By Year	2021		Connecticut	All Sexes	40-49 years	26	183	13	11	0	28
2021-03-31	2021-01-01	2021-03-27	By Year	2021		Connecticut	All Sexes	45-54 years	45	267	26	22	0	49
2021-03-31	2021-01-01	2021-03-27	By Year	2021		Connecticut	All Sexes	50-64 years	167	844	109	86	0	190
2021-03-31	2021-01-01	2021-03-27	By Year	2021		Connecticut	All Sexes	55-64 years	140	683	91	71	0	160
2021-03-31	2021-01-01	2021-03-27	By Year	2021		Connecticut	All Sexes	65-74 years	230	970	138	106	0	262
2021-03-31	2021-01-01	2021-03-27	By Year	2021		Connecticut	All Sexes	75-84 years	393	1471	220	159	0	454
2021-03-31	2021-01-01	2021-03-27	By Year	2021		Connecticut	All Sexes	85 years and over	579	2388	269	192	0	656
2021-03-31	2021-01-01	2021-03-27	By Year	2021		Connecticut	Male	All Ages	701	3091	401	299	0	803
2021-03-31	2021-01-01	2021-03-27	By Year	2021		Connecticut	Male	Under 1 year	0		0	0	0	0	One or more data cells have counts between 1-9 and have been suppressed in accordance with NCHS confidentiality standards.
2021-03-31	2021-01-01	2021-03-27	By Year	2021		Connecticut	Male	0-17 years	0	15	0	0	0	0
2021-03-31	2021-01-01	2021-03-27	By Year	2021		Connecticut	Male	1-4 years	0		0	0	0	0	One or more data cells have counts between 1-9 and have been suppressed in accordance with NCHS confidentiality standards.
2021-03-31	2021-01-01	2021-03-27	By Year	2021		Connecticut	Male	5-14 years	0	0	0	0	0	0
2021-03-31	2021-01-01	2021-03-27	By Year	2021		Connecticut	Male	15-24 years		23	0	0	0		One or more data cells have counts between 1-9 and have been suppressed in accordance with NCHS confidentiality standards.
2021-03-31	2021-01-01	2021-03-27	By Year	2021		Connecticut	Male	18-29 years		44	0	0	0		One or more data cells have counts between 1-9 and have been suppressed in accordance with NCHS confidentiality standards.
2021-03-31	2021-01-01	2021-03-27	By Year	2021		Connecticut	Male	25-34 years		58	0	0	0		One or more data cells have counts between 1-9 and have been suppressed in accordance with NCHS confidentiality standards.
2021-03-31	2021-01-01	2021-03-27	By Year	2021		Connecticut	Male	30-39 years		87		0	0		One or more data cells have counts between 1-9 and have been suppressed in accordance with NCHS confidentiality standards.
2021-03-31	2021-01-01	2021-03-27	By Year	2021		Connecticut	Male	35-44 years		99			0		One or more data cells have counts between 1-9 and have been suppressed in accordance with NCHS confidentiality standards.
2021-03-31	2021-01-01	2021-03-27	By Year	2021		Connecticut	Male	40-49 years	14	114			0	16	One or more data cells have counts between 1-9 and have been suppressed in accordance with NCHS confidentiality standards.
2021-03-31	2021-01-01	2021-03-27	By Year	2021		Connecticut	Male	45-54 years	27	174	16	13	0	30
2021-03-31	2021-01-01	2021-03-27	By Year	2021		Connecticut	Male	50-64 years	101	535	65	52	0	114
2021-03-31	2021-01-01	2021-03-27	By Year	2021		Connecticut	Male	55-64 years	84	431	54	43	0	95
2021-03-31	2021-01-01	2021-03-27	By Year	2021		Connecticut	Male	65-74 years	137	560	85	63	0	159
2021-03-31	2021-01-01	2021-03-27	By Year	2021		Connecticut	Male	75-84 years	218	792	122	91	0	249
2021-03-31	2021-01-01	2021-03-27	By Year	2021		Connecticut	Male	85 years and over	226	944	121	88	0	259
2021-03-31	2021-01-01	2021-03-27	By Year	2021		Connecticut	Female	All Ages	704	2970	352	256	0	800
2021-03-31	2021-01-01	2021-03-27	By Year	2021		Connecticut	Female	Under 1 year	0	13	0	0	0	0
2021-03-31	2021-01-01	2021-03-27	By Year	2021		Connecticut	Female	0-17 years		15	0	0	0		One or more data cells have counts between 1-9 and have been suppressed in accordance with NCHS confidentiality standards.
2021-03-31	2021-01-01	2021-03-27	By Year	2021		Connecticut	Female	1-4 years	0	0	0	0	0	0
2021-03-31	2021-01-01	2021-03-27	By Year	2021		Connecticut	Female	5-14 years			0	0	0		One or more data cells have counts between 1-9 and have been suppressed in accordance with NCHS confidentiality standards.
2021-03-31	2021-01-01	2021-03-27	By Year	2021		Connecticut	Female	15-24 years	0	11	0	0	0	0
2021-03-31	2021-01-01	2021-03-27	By Year	2021		Connecticut	Female	18-29 years	0	15	0	0	0	0
2021-03-31	2021-01-01	2021-03-27	By Year	2021		Connecticut	Female	25-34 years		17			0		One or more data cells have counts between 1-9 and have been suppressed in accordance with NCHS confidentiality standards.
2021-03-31	2021-01-01	2021-03-27	By Year	2021		Connecticut	Female	30-39 years		29			0		One or more data cells have counts between 1-9 and have been suppressed in accordance with NCHS confidentiality standards.
2021-03-31	2021-01-01	2021-03-27	By Year	2021		Connecticut	Female	35-44 years		50			0		One or more data cells have counts between 1-9 and have been suppressed in accordance with NCHS confidentiality standards.
2021-03-31	2021-01-01	2021-03-27	By Year	2021		Connecticut	Female	40-49 years	12	69			0	12	One or more data cells have counts between 1-9 and have been suppressed in accordance with NCHS confidentiality standards.
2021-03-31	2021-01-01	2021-03-27	By Year	2021		Connecticut	Female	45-54 years	18	93	10		0	19	One or more data cells have counts between 1-9 and have been suppressed in accordance with NCHS confidentiality standards.
2021-03-31	2021-01-01	2021-03-27	By Year	2021		Connecticut	Female	50-64 years	66	309	44	34	0	76
2021-03-31	2021-01-01	2021-03-27	By Year	2021		Connecticut	Female	55-64 years	56	252	37	28	0	65
2021-03-31	2021-01-01	2021-03-27	By Year	2021		Connecticut	Female	65-74 years	93	410	53	43	0	103
2021-03-31	2021-01-01	2021-03-27	By Year	2021		Connecticut	Female	75-84 years	175	679	98	68	0	205
2021-03-31	2021-01-01	2021-03-27	By Year	2021		Connecticut	Female	85 years and over	353	1444	148	104	0	397
2021-03-31	2020-01-01	2020-12-31	By Year	2020		Delaware	All Sexes	All Ages	1003	10933	849	428	21	1445
2021-03-31	2020-01-01	2020-12-31	By Year	2020		Delaware	All Sexes	Under 1 year	0	64		0	0		One or more data cells have counts between 1-9 and have been suppressed in accordance with NCHS confidentiality standards.
2021-03-31	2020-01-01	2020-12-31	By Year	2020		Delaware	All Sexes	0-17 years		112		0	0		One or more data cells have counts between 1-9 and have been suppressed in accordance with NCHS confidentiality standards.
2021-03-31	2020-01-01	2020-12-31	By Year	2020		Delaware	All Sexes	1-4 years		12		0	0		One or more data cells have counts between 1-9 and have been suppressed in accordance with NCHS confidentiality standards.
2021-03-31	2020-01-01	2020-12-31	By Year	2020		Delaware	All Sexes	5-14 years	0	16		0	0		One or more data cells have counts between 1-9 and have been suppressed in accordance with NCHS confidentiality standards.
2021-03-31	2020-01-01	2020-12-31	By Year	2020		Delaware	All Sexes	15-24 years		116			0		One or more data cells have counts between 1-9 and have been suppressed in accordance with NCHS confidentiality standards.
2021-03-31	2020-01-01	2020-12-31	By Year	2020		Delaware	All Sexes	18-29 years		187					One or more data cells have counts between 1-9 and have been suppressed in accordance with NCHS confidentiality standards.
2021-03-31	2020-01-01	2020-12-31	By Year	2020		Delaware	All Sexes	25-34 years		231				13	One or more data cells have counts between 1-9 and have been suppressed in accordance with NCHS confidentiality standards.
2021-03-31	2020-01-01	2020-12-31	By Year	2020		Delaware	All Sexes	30-39 years	11	291	11			16	One or more data cells have counts between 1-9 and have been suppressed in accordance with NCHS confidentiality standards.
2021-03-31	2020-01-01	2020-12-31	By Year	2020		Delaware	All Sexes	35-44 years		312				10	One or more data cells have counts between 1-9 and have been suppressed in accordance with NCHS confidentiality standards.
2021-03-31	2020-01-01	2020-12-31	By Year	2020		Delaware	All Sexes	40-49 years	16	370	10			23	One or more data cells have counts between 1-9 and have been suppressed in accordance with NCHS confidentiality standards.
2021-03-31	2020-01-01	2020-12-31	By Year	2020		Delaware	All Sexes	45-54 years	43	562	38	19		63	One or more data cells have counts between 1-9 and have been suppressed in accordance with NCHS confidentiality standards.
2021-03-31	2020-01-01	2020-12-31	By Year	2020		Delaware	All Sexes	50-64 years	137	1674	132	70		201	One or more data cells have counts between 1-9 and have been suppressed in accordance with NCHS confidentiality standards.
2021-03-31	2020-01-01	2020-12-31	By Year	2020		Delaware	All Sexes	55-64 years	109	1321	102	55		158	One or more data cells have counts between 1-9 and have been suppressed in accordance with NCHS confidentiality standards.
2021-03-31	2020-01-01	2020-12-31	By Year	2020		Delaware	All Sexes	65-74 years	195	2220	207	96		311	One or more data cells have counts between 1-9 and have been suppressed in accordance with NCHS confidentiality standards.
2021-03-31	2020-01-01	2020-12-31	By Year	2020		Delaware	All Sexes	75-84 years	286	2776	256	130		416	One or more data cells have counts between 1-9 and have been suppressed in accordance with NCHS confidentiality standards.
2021-03-31	2020-01-01	2020-12-31	By Year	2020		Delaware	All Sexes	85 years and over	352	3303	227	120		465	One or more data cells have counts between 1-9 and have been suppressed in accordance with NCHS confidentiality standards.
2021-03-31	2020-01-01	2020-12-31	By Year	2020		Delaware	Male	All Ages	500	5617	431	234		704	One or more data cells have counts between 1-9 and have been suppressed in accordance with NCHS confidentiality standards.
2021-03-31	2020-01-01	2020-12-31	By Year	2020		Delaware	Male	Under 1 year	0	33	0	0	0	0
2021-03-31	2020-01-01	2020-12-31	By Year	2020		Delaware	Male	0-17 years		61		0	0		One or more data cells have counts between 1-9 and have been suppressed in accordance with NCHS confidentiality standards.
2021-03-31	2020-01-01	2020-12-31	By Year	2020		Delaware	Male	1-4 years				0	0		One or more data cells have counts between 1-9 and have been suppressed in accordance with NCHS confidentiality standards.
2021-03-31	2020-01-01	2020-12-31	By Year	2020		Delaware	Male	5-14 years	0		0	0	0	0	One or more data cells have counts between 1-9 and have been suppressed in accordance with NCHS confidentiality standards.
2021-03-31	2020-01-01	2020-12-31	By Year	2020		Delaware	Male	15-24 years		84		0	0		One or more data cells have counts between 1-9 and have been suppressed in accordance with NCHS confidentiality standards.
2021-03-31	2020-01-01	2020-12-31	By Year	2020		Delaware	Male	18-29 years		143		0			One or more data cells have counts between 1-9 and have been suppressed in accordance with NCHS confidentiality standards.
2021-03-31	2020-01-01	2020-12-31	By Year	2020		Delaware	Male	25-34 years		185					One or more data cells have counts between 1-9 and have been suppressed in accordance with NCHS confidentiality standards.
2021-03-31	2020-01-01	2020-12-31	By Year	2020		Delaware	Male	30-39 years		212			0		One or more data cells have counts between 1-9 and have been suppressed in accordance with NCHS confidentiality standards.
2021-03-31	2020-01-01	2020-12-31	By Year	2020		Delaware	Male	35-44 years		195			0		One or more data cells have counts between 1-9 and have been suppressed in accordance with NCHS confidentiality standards.
2021-03-31	2020-01-01	2020-12-31	By Year	2020		Delaware	Male	40-49 years		232			0	14	One or more data cells have counts between 1-9 and have been suppressed in accordance with NCHS confidentiality standards.
2021-03-31	2020-01-01	2020-12-31	By Year	2020		Delaware	Male	45-54 years	20	365	20	10	0	30
2021-03-31	2020-01-01	2020-12-31	By Year	2020		Delaware	Male	50-64 years	77	1018	74	41	0	110
2021-03-31	2020-01-01	2020-12-31	By Year	2020		Delaware	Male	55-64 years	65	790	60	33	0	92
2021-03-31	2020-01-01	2020-12-31	By Year	2020		Delaware	Male	65-74 years	123	1256	119	64		179	One or more data cells have counts between 1-9 and have been suppressed in accordance with NCHS confidentiality standards.
2021-03-31	2020-01-01	2020-12-31	By Year	2020		Delaware	Male	75-84 years	155	1433	130	71		217	One or more data cells have counts between 1-9 and have been suppressed in accordance with NCHS confidentiality standards.
2021-03-31	2020-01-01	2020-12-31	By Year	2020		Delaware	Male	85 years and over	127	1262	94	53		169	One or more data cells have counts between 1-9 and have been suppressed in accordance with NCHS confidentiality standards.
2021-03-31	2020-01-01	2020-12-31	By Year	2020		Delaware	Female	All Ages	503	5316	418	194	14	741
2021-03-31	2020-01-01	2020-12-31	By Year	2020		Delaware	Female	Under 1 year	0	31		0	0		One or more data cells have counts between 1-9 and have been suppressed in accordance with NCHS confidentiality standards.
2021-03-31	2020-01-01	2020-12-31	By Year	2020		Delaware	Female	0-17 years	0	51		0	0		One or more data cells have counts between 1-9 and have been suppressed in accordance with NCHS confidentiality standards.
2021-03-31	2020-01-01	2020-12-31	By Year	2020		Delaware	Female	1-4 years	0		0	0	0	0	One or more data cells have counts between 1-9 and have been suppressed in accordance with NCHS confidentiality standards.
2021-03-31	2020-01-01	2020-12-31	By Year	2020		Delaware	Female	5-14 years	0	10		0	0		One or more data cells have counts between 1-9 and have been suppressed in accordance with NCHS confidentiality standards.
2021-03-31	2020-01-01	2020-12-31	By Year	2020		Delaware	Female	15-24 years		32			0		One or more data cells have counts between 1-9 and have been suppressed in accordance with NCHS confidentiality standards.
2021-03-31	2020-01-01	2020-12-31	By Year	2020		Delaware	Female	18-29 years		44			0		One or more data cells have counts between 1-9 and have been suppressed in accordance with NCHS confidentiality standards.
2021-03-31	2020-01-01	2020-12-31	By Year	2020		Delaware	Female	25-34 years		46			0		One or more data cells have counts between 1-9 and have been suppressed in accordance with NCHS confidentiality standards.
2021-03-31	2020-01-01	2020-12-31	By Year	2020		Delaware	Female	30-39 years		79				10	One or more data cells have counts between 1-9 and have been suppressed in accordance with NCHS confidentiality standards.
2021-03-31	2020-01-01	2020-12-31	By Year	2020		Delaware	Female	35-44 years		117					One or more data cells have counts between 1-9 and have been suppressed in accordance with NCHS confidentiality standards.
2021-03-31	2020-01-01	2020-12-31	By Year	2020		Delaware	Female	40-49 years		138					One or more data cells have counts between 1-9 and have been suppressed in accordance with NCHS confidentiality standards.
2021-03-31	2020-01-01	2020-12-31	By Year	2020		Delaware	Female	45-54 years	23	197	18			33	One or more data cells have counts between 1-9 and have been suppressed in accordance with NCHS confidentiality standards.
2021-03-31	2020-01-01	2020-12-31	By Year	2020		Delaware	Female	50-64 years	60	656	58	29		91	One or more data cells have counts between 1-9 and have been suppressed in accordance with NCHS confidentiality standards.
2021-03-31	2020-01-01	2020-12-31	By Year	2020		Delaware	Female	55-64 years	44	531	42	22		66	One or more data cells have counts between 1-9 and have been suppressed in accordance with NCHS confidentiality standards.
2021-03-31	2020-01-01	2020-12-31	By Year	2020		Delaware	Female	65-74 years	72	964	88	32		132	One or more data cells have counts between 1-9 and have been suppressed in accordance with NCHS confidentiality standards.
2021-03-31	2020-01-01	2020-12-31	By Year	2020		Delaware	Female	75-84 years	131	1343	126	59		199	One or more data cells have counts between 1-9 and have been suppressed in accordance with NCHS confidentiality standards.
2021-03-31	2020-01-01	2020-12-31	By Year	2020		Delaware	Female	85 years and over	225	2041	133	67		296	One or more data cells have counts between 1-9 and have been suppressed in accordance with NCHS confidentiality standards.
2021-03-31	2021-01-01	2021-03-27	By Year	2021		Delaware	All Sexes	All Ages	394	2151	258	204		448	One or more data cells have counts between 1-9 and have been suppressed in accordance with NCHS confidentiality standards.
2021-03-31	2021-01-01	2021-03-27	By Year	2021		Delaware	All Sexes	Under 1 year	0		0	0	0	0	One or more data cells have counts between 1-9 and have been suppressed in accordance with NCHS confidentiality standards.
2021-03-31	2021-01-01	2021-03-27	By Year	2021		Delaware	All Sexes	0-17 years		16			0		One or more data cells have counts between 1-9 and have been suppressed in accordance with NCHS confidentiality standards.
2021-03-31	2021-01-01	2021-03-27	By Year	2021		Delaware	All Sexes	1-4 years	0		0	0	0	0	One or more data cells have counts between 1-9 and have been suppressed in accordance with NCHS confidentiality standards.
2021-03-31	2021-01-01	2021-03-27	By Year	2021		Delaware	All Sexes	5-14 years					0		One or more data cells have counts between 1-9 and have been suppressed in accordance with NCHS confidentiality standards.
2021-03-31	2021-01-01	2021-03-27	By Year	2021		Delaware	All Sexes	15-24 years		19	0	0	0		One or more data cells have counts between 1-9 and have been suppressed in accordance with NCHS confidentiality standards.
2021-03-31	2021-01-01	2021-03-27	By Year	2021		Delaware	All Sexes	18-29 years		29			0		One or more data cells have counts between 1-9 and have been suppressed in accordance with NCHS confidentiality standards.
2021-03-31	2021-01-01	2021-03-27	By Year	2021		Delaware	All Sexes	25-34 years		33			0		One or more data cells have counts between 1-9 and have been suppressed in accordance with NCHS confidentiality standards.
2021-03-31	2021-01-01	2021-03-27	By Year	2021		Delaware	All Sexes	30-39 years		44			0		One or more data cells have counts between 1-9 and have been suppressed in accordance with NCHS confidentiality standards.
2021-03-31	2021-01-01	2021-03-27	By Year	2021		Delaware	All Sexes	35-44 years		54			0		One or more data cells have counts between 1-9 and have been suppressed in accordance with NCHS confidentiality standards.
2021-03-31	2021-01-01	2021-03-27	By Year	2021		Delaware	All Sexes	40-49 years		66			0		One or more data cells have counts between 1-9 and have been suppressed in accordance with NCHS confidentiality standards.
2021-03-31	2021-01-01	2021-03-27	By Year	2021		Delaware	All Sexes	45-54 years	10	79			0	10	One or more data cells have counts between 1-9 and have been suppressed in accordance with NCHS confidentiality standards.
2021-03-31	2021-01-01	2021-03-27	By Year	2021		Delaware	All Sexes	50-64 years	46	291	32	27	0	51
2021-03-31	2021-01-01	2021-03-27	By Year	2021		Delaware	All Sexes	55-64 years	40	249	29	24	0	45
2021-03-31	2021-01-01	2021-03-27	By Year	2021		Delaware	All Sexes	65-74 years	70	427	57	46	0	81
2021-03-31	2021-01-01	2021-03-27	By Year	2021		Delaware	All Sexes	75-84 years	123	579	87	68	0	142
2021-03-31	2021-01-01	2021-03-27	By Year	2021		Delaware	All Sexes	85 years and over	144	699	75	56		163	One or more data cells have counts between 1-9 and have been suppressed in accordance with NCHS confidentiality standards.
2021-03-31	2021-01-01	2021-03-27	By Year	2021		Delaware	Male	All Ages	199	1122	134	111		222	One or more data cells have counts between 1-9 and have been suppressed in accordance with NCHS confidentiality standards.
2021-03-31	2021-01-01	2021-03-27	By Year	2021		Delaware	Male	Under 1 year	0		0	0	0	0	One or more data cells have counts between 1-9 and have been suppressed in accordance with NCHS confidentiality standards.
2021-03-31	2021-01-01	2021-03-27	By Year	2021		Delaware	Male	0-17 years		10			0		One or more data cells have counts between 1-9 and have been suppressed in accordance with NCHS confidentiality standards.
2021-03-31	2021-01-01	2021-03-27	By Year	2021		Delaware	Male	1-4 years	0	0	0	0	0	0
2021-03-31	2021-01-01	2021-03-27	By Year	2021		Delaware	Male	5-14 years					0		One or more data cells have counts between 1-9 and have been suppressed in accordance with NCHS confidentiality standards.
2021-03-31	2021-01-01	2021-03-27	By Year	2021		Delaware	Male	15-24 years		14	0	0	0		One or more data cells have counts between 1-9 and have been suppressed in accordance with NCHS confidentiality standards.
2021-03-31	2021-01-01	2021-03-27	By Year	2021		Delaware	Male	18-29 years	0	19	0	0	0	0
2021-03-31	2021-01-01	2021-03-27	By Year	2021		Delaware	Male	25-34 years	0	22	0	0	0	0
2021-03-31	2021-01-01	2021-03-27	By Year	2021		Delaware	Male	30-39 years	0	31	0	0	0	0
2021-03-31	2021-01-01	2021-03-27	By Year	2021		Delaware	Male	35-44 years		35	0	0	0		One or more data cells have counts between 1-9 and have been suppressed in accordance with NCHS confidentiality standards.
2021-03-31	2021-01-01	2021-03-27	By Year	2021		Delaware	Male	40-49 years		45			0		One or more data cells have counts between 1-9 and have been suppressed in accordance with NCHS confidentiality standards.
2021-03-31	2021-01-01	2021-03-27	By Year	2021		Delaware	Male	45-54 years		55			0		One or more data cells have counts between 1-9 and have been suppressed in accordance with NCHS confidentiality standards.
2021-03-31	2021-01-01	2021-03-27	By Year	2021		Delaware	Male	50-64 years	25	172	15	14	0	26
2021-03-31	2021-01-01	2021-03-27	By Year	2021		Delaware	Male	55-64 years	21	145	13	12	0	22
2021-03-31	2021-01-01	2021-03-27	By Year	2021		Delaware	Male	65-74 years	31	234	26	21	0	36
2021-03-31	2021-01-01	2021-03-27	By Year	2021		Delaware	Male	75-84 years	72	308	52	42	0	82
2021-03-31	2021-01-01	2021-03-27	By Year	2021		Delaware	Male	85 years and over	64	303	36	29		71	One or more data cells have counts between 1-9 and have been suppressed in accordance with NCHS confidentiality standards.
2021-03-31	2021-01-01	2021-03-27	By Year	2021		Delaware	Female	All Ages	195	1029	124	93	0	226
2021-03-31	2021-01-01	2021-03-27	By Year	2021		Delaware	Female	Under 1 year	0		0	0	0	0	One or more data cells have counts between 1-9 and have been suppressed in accordance with NCHS confidentiality standards.
2021-03-31	2021-01-01	2021-03-27	By Year	2021		Delaware	Female	0-17 years	0		0	0	0	0	One or more data cells have counts between 1-9 and have been suppressed in accordance with NCHS confidentiality standards.
2021-03-31	2021-01-01	2021-03-27	By Year	2021		Delaware	Female	1-4 years	0		0	0	0	0	One or more data cells have counts between 1-9 and have been suppressed in accordance with NCHS confidentiality standards.
2021-03-31	2021-01-01	2021-03-27	By Year	2021		Delaware	Female	5-14 years	0		0	0	0	0	One or more data cells have counts between 1-9 and have been suppressed in accordance with NCHS confidentiality standards.
2021-03-31	2021-01-01	2021-03-27	By Year	2021		Delaware	Female	15-24 years			0	0	0		One or more data cells have counts between 1-9 and have been suppressed in accordance with NCHS confidentiality standards.
2021-03-31	2021-01-01	2021-03-27	By Year	2021		Delaware	Female	18-29 years		10			0		One or more data cells have counts between 1-9 and have been suppressed in accordance with NCHS confidentiality standards.
2021-03-31	2021-01-01	2021-03-27	By Year	2021		Delaware	Female	25-34 years		11			0		One or more data cells have counts between 1-9 and have been suppressed in accordance with NCHS confidentiality standards.
2021-03-31	2021-01-01	2021-03-27	By Year	2021		Delaware	Female	30-39 years		13			0		One or more data cells have counts between 1-9 and have been suppressed in accordance with NCHS confidentiality standards.
2021-03-31	2021-01-01	2021-03-27	By Year	2021		Delaware	Female	35-44 years		19			0		One or more data cells have counts between 1-9 and have been suppressed in accordance with NCHS confidentiality standards.
2021-03-31	2021-01-01	2021-03-27	By Year	2021		Delaware	Female	40-49 years		21	0	0	0		One or more data cells have counts between 1-9 and have been suppressed in accordance with NCHS confidentiality standards.
2021-03-31	2021-01-01	2021-03-27	By Year	2021		Delaware	Female	45-54 years		24			0		One or more data cells have counts between 1-9 and have been suppressed in accordance with NCHS confidentiality standards.
2021-03-31	2021-01-01	2021-03-27	By Year	2021		Delaware	Female	50-64 years	21	119	17	13	0	25
2021-03-31	2021-01-01	2021-03-27	By Year	2021		Delaware	Female	55-64 years	19	104	16	12	0	23
2021-03-31	2021-01-01	2021-03-27	By Year	2021		Delaware	Female	65-74 years	39	193	31	25	0	45
2021-03-31	2021-01-01	2021-03-27	By Year	2021		Delaware	Female	75-84 years	51	271	35	26	0	60
2021-03-31	2021-01-01	2021-03-27	By Year	2021		Delaware	Female	85 years and over	80	396	39	27	0	92
2021-03-31	2020-01-01	2020-12-31	By Year	2020		District of Columbia	All Sexes	All Ages	1003	7444	1346	932	12	1429
2021-03-31	2020-01-01	2020-12-31	By Year	2020		District of Columbia	All Sexes	Under 1 year		103		0			One or more data cells have counts between 1-9 and have been suppressed in accordance with NCHS confidentiality standards.
2021-03-31	2020-01-01	2020-12-31	By Year	2020		District of Columbia	All Sexes	0-17 years		172		0			One or more data cells have counts between 1-9 and have been suppressed in accordance with NCHS confidentiality standards.
2021-03-31	2020-01-01	2020-12-31	By Year	2020		District of Columbia	All Sexes	1-4 years	0	28		0			One or more data cells have counts between 1-9 and have been suppressed in accordance with NCHS confidentiality standards.
2021-03-31	2020-01-01	2020-12-31	By Year	2020		District of Columbia	All Sexes	5-14 years	0	26		0			One or more data cells have counts between 1-9 and have been suppressed in accordance with NCHS confidentiality standards.
2021-03-31	2020-01-01	2020-12-31	By Year	2020		District of Columbia	All Sexes	15-24 years		121			0		One or more data cells have counts between 1-9 and have been suppressed in accordance with NCHS confidentiality standards.
2021-03-31	2020-01-01	2020-12-31	By Year	2020		District of Columbia	All Sexes	18-29 years		211	13		0	13	One or more data cells have counts between 1-9 and have been suppressed in accordance with NCHS confidentiality standards.
2021-03-31	2020-01-01	2020-12-31	By Year	2020		District of Columbia	All Sexes	25-34 years	12	250	19	11	0	20
2021-03-31	2020-01-01	2020-12-31	By Year	2020		District of Columbia	All Sexes	30-39 years	25	314	31	22		35	One or more data cells have counts between 1-9 and have been suppressed in accordance with NCHS confidentiality standards.
2021-03-31	2020-01-01	2020-12-31	By Year	2020		District of Columbia	All Sexes	35-44 years	33	358	41	31		44	One or more data cells have counts between 1-9 and have been suppressed in accordance with NCHS confidentiality standards.
2021-03-31	2020-01-01	2020-12-31	By Year	2020		District of Columbia	All Sexes	40-49 years	50	415	66	48		69	One or more data cells have counts between 1-9 and have been suppressed in accordance with NCHS confidentiality standards.
2021-03-31	2020-01-01	2020-12-31	By Year	2020		District of Columbia	All Sexes	45-54 years	91	601	113	88		117	One or more data cells have counts between 1-9 and have been suppressed in accordance with NCHS confidentiality standards.
2021-03-31	2020-01-01	2020-12-31	By Year	2020		District of Columbia	All Sexes	50-64 years	246	1792	316	224		339	One or more data cells have counts between 1-9 and have been suppressed in accordance with NCHS confidentiality standards.
2021-03-31	2020-01-01	2020-12-31	By Year	2020		District of Columbia	All Sexes	55-64 years	191	1417	250	170		272	One or more data cells have counts between 1-9 and have been suppressed in accordance with NCHS confidentiality standards.
2021-03-31	2020-01-01	2020-12-31	By Year	2020		District of Columbia	All Sexes	65-74 years	271	1676	369	253		390	One or more data cells have counts between 1-9 and have been suppressed in accordance with NCHS confidentiality standards.
2021-03-31	2020-01-01	2020-12-31	By Year	2020		District of Columbia	All Sexes	75-84 years	202	1363	277	189	0	290
2021-03-31	2020-01-01	2020-12-31	By Year	2020		District of Columbia	All Sexes	85 years and over	201	1501	269	189		284	One or more data cells have counts between 1-9 and have been suppressed in accordance with NCHS confidentiality standards.
2021-03-31	2020-01-01	2020-12-31	By Year	2020		District of Columbia	Male	All Ages	591	4111	766	549		815	One or more data cells have counts between 1-9 and have been suppressed in accordance with NCHS confidentiality standards.
2021-03-31	2020-01-01	2020-12-31	By Year	2020		District of Columbia	Male	Under 1 year		62		0	0		One or more data cells have counts between 1-9 and have been suppressed in accordance with NCHS confidentiality standards.
2021-03-31	2020-01-01	2020-12-31	By Year	2020		District of Columbia	Male	0-17 years		103		0	0		One or more data cells have counts between 1-9 and have been suppressed in accordance with NCHS confidentiality standards.
2021-03-31	2020-01-01	2020-12-31	By Year	2020		District of Columbia	Male	1-4 years	0	14	0	0	0	0
2021-03-31	2020-01-01	2020-12-31	By Year	2020		District of Columbia	Male	5-14 years	0	12		0	0		One or more data cells have counts between 1-9 and have been suppressed in accordance with NCHS confidentiality standards.
2021-03-31	2020-01-01	2020-12-31	By Year	2020		District of Columbia	Male	15-24 years	0	100		0	0		One or more data cells have counts between 1-9 and have been suppressed in accordance with NCHS confidentiality standards.
2021-03-31	2020-01-01	2020-12-31	By Year	2020		District of Columbia	Male	18-29 years		162			0		One or more data cells have counts between 1-9 and have been suppressed in accordance with NCHS confidentiality standards.
2021-03-31	2020-01-01	2020-12-31	By Year	2020		District of Columbia	Male	25-34 years		185	13		0	14	One or more data cells have counts between 1-9 and have been suppressed in accordance with NCHS confidentiality standards.
2021-03-31	2020-01-01	2020-12-31	By Year	2020		District of Columbia	Male	30-39 years	21	231	25	18		29	One or more data cells have counts between 1-9 and have been suppressed in accordance with NCHS confidentiality standards.
2021-03-31	2020-01-01	2020-12-31	By Year	2020		District of Columbia	Male	35-44 years	27	251	30	25		33	One or more data cells have counts between 1-9 and have been suppressed in accordance with NCHS confidentiality standards.
2021-03-31	2020-01-01	2020-12-31	By Year	2020		District of Columbia	Male	40-49 years	35	267	42	33		45	One or more data cells have counts between 1-9 and have been suppressed in accordance with NCHS confidentiality standards.
2021-03-31	2020-01-01	2020-12-31	By Year	2020		District of Columbia	Male	45-54 years	66	379	77	63		81	One or more data cells have counts between 1-9 and have been suppressed in accordance with NCHS confidentiality standards.
2021-03-31	2020-01-01	2020-12-31	By Year	2020		District of Columbia	Male	50-64 years	159	1091	204	145		219	One or more data cells have counts between 1-9 and have been suppressed in accordance with NCHS confidentiality standards.
2021-03-31	2020-01-01	2020-12-31	By Year	2020		District of Columbia	Male	55-64 years	118	851	157	105		171	One or more data cells have counts between 1-9 and have been suppressed in accordance with NCHS confidentiality standards.
2021-03-31	2020-01-01	2020-12-31	By Year	2020		District of Columbia	Male	65-74 years	169	995	225	160		236	One or more data cells have counts between 1-9 and have been suppressed in accordance with NCHS confidentiality standards.
2021-03-31	2020-01-01	2020-12-31	By Year	2020		District of Columbia	Male	75-84 years	121	722	160	113	0	168
2021-03-31	2020-01-01	2020-12-31	By Year	2020		District of Columbia	Male	85 years and over	81	540	98	76		105	One or more data cells have counts between 1-9 and have been suppressed in accordance with NCHS confidentiality standards.
2021-03-31	2020-01-01	2020-12-31	By Year	2020		District of Columbia	Female	All Ages	412	3333	580	383		614	One or more data cells have counts between 1-9 and have been suppressed in accordance with NCHS confidentiality standards.
2021-03-31	2020-01-01	2020-12-31	By Year	2020		District of Columbia	Female	Under 1 year	0	41	0	0			One or more data cells have counts between 1-9 and have been suppressed in accordance with NCHS confidentiality standards.
2021-03-31	2020-01-01	2020-12-31	By Year	2020		District of Columbia	Female	0-17 years	0	69		0			One or more data cells have counts between 1-9 and have been suppressed in accordance with NCHS confidentiality standards.
2021-03-31	2020-01-01	2020-12-31	By Year	2020		District of Columbia	Female	1-4 years	0	14		0			One or more data cells have counts between 1-9 and have been suppressed in accordance with NCHS confidentiality standards.
2021-03-31	2020-01-01	2020-12-31	By Year	2020		District of Columbia	Female	5-14 years	0	14	0	0			One or more data cells have counts between 1-9 and have been suppressed in accordance with NCHS confidentiality standards.
2021-03-31	2020-01-01	2020-12-31	By Year	2020		District of Columbia	Female	15-24 years		21			0		One or more data cells have counts between 1-9 and have been suppressed in accordance with NCHS confidentiality standards.
2021-03-31	2020-01-01	2020-12-31	By Year	2020		District of Columbia	Female	18-29 years		49			0		One or more data cells have counts between 1-9 and have been suppressed in accordance with NCHS confidentiality standards.
2021-03-31	2020-01-01	2020-12-31	By Year	2020		District of Columbia	Female	25-34 years		65			0		One or more data cells have counts between 1-9 and have been suppressed in accordance with NCHS confidentiality standards.
2021-03-31	2020-01-01	2020-12-31	By Year	2020		District of Columbia	Female	30-39 years		83			0		One or more data cells have counts between 1-9 and have been suppressed in accordance with NCHS confidentiality standards.
2021-03-31	2020-01-01	2020-12-31	By Year	2020		District of Columbia	Female	35-44 years		107	11		0	11	One or more data cells have counts between 1-9 and have been suppressed in accordance with NCHS confidentiality standards.
2021-03-31	2020-01-01	2020-12-31	By Year	2020		District of Columbia	Female	40-49 years	15	148	24	15	0	24
2021-03-31	2020-01-01	2020-12-31	By Year	2020		District of Columbia	Female	45-54 years	25	222	36	25	0	36
2021-03-31	2020-01-01	2020-12-31	By Year	2020		District of Columbia	Female	50-64 years	87	701	112	79	0	120
2021-03-31	2020-01-01	2020-12-31	By Year	2020		District of Columbia	Female	55-64 years	73	566	93	65	0	101
2021-03-31	2020-01-01	2020-12-31	By Year	2020		District of Columbia	Female	65-74 years	102	681	144	93		154	One or more data cells have counts between 1-9 and have been suppressed in accordance with NCHS confidentiality standards.
2021-03-31	2020-01-01	2020-12-31	By Year	2020		District of Columbia	Female	75-84 years	81	641	117	76	0	122
2021-03-31	2020-01-01	2020-12-31	By Year	2020		District of Columbia	Female	85 years and over	120	961	171	113		179	One or more data cells have counts between 1-9 and have been suppressed in accordance with NCHS confidentiality standards.
2021-03-31	2021-01-01	2021-03-27	By Year	2021		District of Columbia	All Sexes	All Ages	319	1497	248	192	0	375
2021-03-31	2021-01-01	2021-03-27	By Year	2021		District of Columbia	All Sexes	Under 1 year	0	19	0	0	0	0
2021-03-31	2021-01-01	2021-03-27	By Year	2021		District of Columbia	All Sexes	0-17 years		36			0		One or more data cells have counts between 1-9 and have been suppressed in accordance with NCHS confidentiality standards.
2021-03-31	2021-01-01	2021-03-27	By Year	2021		District of Columbia	All Sexes	1-4 years					0		One or more data cells have counts between 1-9 and have been suppressed in accordance with NCHS confidentiality standards.
2021-03-31	2021-01-01	2021-03-27	By Year	2021		District of Columbia	All Sexes	5-14 years	0		0	0	0	0	One or more data cells have counts between 1-9 and have been suppressed in accordance with NCHS confidentiality standards.
2021-03-31	2021-01-01	2021-03-27	By Year	2021		District of Columbia	All Sexes	15-24 years		24		0	0		One or more data cells have counts between 1-9 and have been suppressed in accordance with NCHS confidentiality standards.
2021-03-31	2021-01-01	2021-03-27	By Year	2021		District of Columbia	All Sexes	18-29 years		38			0		One or more data cells have counts between 1-9 and have been suppressed in accordance with NCHS confidentiality standards.
2021-03-31	2021-01-01	2021-03-27	By Year	2021		District of Columbia	All Sexes	25-34 years		45			0		One or more data cells have counts between 1-9 and have been suppressed in accordance with NCHS confidentiality standards.
2021-03-31	2021-01-01	2021-03-27	By Year	2021		District of Columbia	All Sexes	30-39 years		45			0		One or more data cells have counts between 1-9 and have been suppressed in accordance with NCHS confidentiality standards.
2021-03-31	2021-01-01	2021-03-27	By Year	2021		District of Columbia	All Sexes	35-44 years		59			0		One or more data cells have counts between 1-9 and have been suppressed in accordance with NCHS confidentiality standards.
2021-03-31	2021-01-01	2021-03-27	By Year	2021		District of Columbia	All Sexes	40-49 years	11	78	10		0	15	One or more data cells have counts between 1-9 and have been suppressed in accordance with NCHS confidentiality standards.
2021-03-31	2021-01-01	2021-03-27	By Year	2021		District of Columbia	All Sexes	45-54 years	20	96	13		0	25	One or more data cells have counts between 1-9 and have been suppressed in accordance with NCHS confidentiality standards.
2021-03-31	2021-01-01	2021-03-27	By Year	2021		District of Columbia	All Sexes	50-64 years	74	336	50	41	0	83
2021-03-31	2021-01-01	2021-03-27	By Year	2021		District of Columbia	All Sexes	55-64 years	60	278	44	37	0	67
2021-03-31	2021-01-01	2021-03-27	By Year	2021		District of Columbia	All Sexes	65-74 years	87	363	69	58	0	98
2021-03-31	2021-01-01	2021-03-27	By Year	2021		District of Columbia	All Sexes	75-84 years	75	297	62	48	0	89
2021-03-31	2021-01-01	2021-03-27	By Year	2021		District of Columbia	All Sexes	85 years and over	65	304	50	34	0	81
2021-03-31	2021-01-01	2021-03-27	By Year	2021		District of Columbia	Male	All Ages	171	809	138	103	0	206
2021-03-31	2021-01-01	2021-03-27	By Year	2021		District of Columbia	Male	Under 1 year	0		0	0	0	0	One or more data cells have counts between 1-9 and have been suppressed in accordance with NCHS confidentiality standards.
2021-03-31	2021-01-01	2021-03-27	By Year	2021		District of Columbia	Male	0-17 years		17			0		One or more data cells have counts between 1-9 and have been suppressed in accordance with NCHS confidentiality standards.
2021-03-31	2021-01-01	2021-03-27	By Year	2021		District of Columbia	Male	1-4 years					0		One or more data cells have counts between 1-9 and have been suppressed in accordance with NCHS confidentiality standards.
2021-03-31	2021-01-01	2021-03-27	By Year	2021		District of Columbia	Male	5-14 years	0		0	0	0	0	One or more data cells have counts between 1-9 and have been suppressed in accordance with NCHS confidentiality standards.
2021-03-31	2021-01-01	2021-03-27	By Year	2021		District of Columbia	Male	15-24 years		20		0	0		One or more data cells have counts between 1-9 and have been suppressed in accordance with NCHS confidentiality standards.
2021-03-31	2021-01-01	2021-03-27	By Year	2021		District of Columbia	Male	18-29 years		28		0	0		One or more data cells have counts between 1-9 and have been suppressed in accordance with NCHS confidentiality standards.
2021-03-31	2021-01-01	2021-03-27	By Year	2021		District of Columbia	Male	25-34 years		31			0		One or more data cells have counts between 1-9 and have been suppressed in accordance with NCHS confidentiality standards.
2021-03-31	2021-01-01	2021-03-27	By Year	2021		District of Columbia	Male	30-39 years		33			0		One or more data cells have counts between 1-9 and have been suppressed in accordance with NCHS confidentiality standards.
2021-03-31	2021-01-01	2021-03-27	By Year	2021		District of Columbia	Male	35-44 years		42			0		One or more data cells have counts between 1-9 and have been suppressed in accordance with NCHS confidentiality standards.
2021-03-31	2021-01-01	2021-03-27	By Year	2021		District of Columbia	Male	40-49 years		53			0	10	One or more data cells have counts between 1-9 and have been suppressed in accordance with NCHS confidentiality standards.
2021-03-31	2021-01-01	2021-03-27	By Year	2021		District of Columbia	Male	45-54 years	14	62			0	15	One or more data cells have counts between 1-9 and have been suppressed in accordance with NCHS confidentiality standards.
2021-03-31	2021-01-01	2021-03-27	By Year	2021		District of Columbia	Male	50-64 years	47	214	34	29	0	52
2021-03-31	2021-01-01	2021-03-27	By Year	2021		District of Columbia	Male	55-64 years	37	177	29	25	0	41
2021-03-31	2021-01-01	2021-03-27	By Year	2021		District of Columbia	Male	65-74 years	47	198	40	32	0	55
2021-03-31	2021-01-01	2021-03-27	By Year	2021		District of Columbia	Male	75-84 years	38	140	34	25	0	47
2021-03-31	2021-01-01	2021-03-27	By Year	2021		District of Columbia	Male	85 years and over	26	126	21	10	0	37
2021-03-31	2021-01-01	2021-03-27	By Year	2021		District of Columbia	Female	All Ages	148	688	110	89	0	169
2021-03-31	2021-01-01	2021-03-27	By Year	2021		District of Columbia	Female	Under 1 year	0	10	0	0	0	0
2021-03-31	2021-01-01	2021-03-27	By Year	2021		District of Columbia	Female	0-17 years	0	19	0	0	0	0
2021-03-31	2021-01-01	2021-03-27	By Year	2021		District of Columbia	Female	1-4 years	0		0	0	0	0	One or more data cells have counts between 1-9 and have been suppressed in accordance with NCHS confidentiality standards.
2021-03-31	2021-01-01	2021-03-27	By Year	2021		District of Columbia	Female	5-14 years	0		0	0	0	0	One or more data cells have counts between 1-9 and have been suppressed in accordance with NCHS confidentiality standards.
2021-03-31	2021-01-01	2021-03-27	By Year	2021		District of Columbia	Female	15-24 years	0		0	0	0	0	One or more data cells have counts between 1-9 and have been suppressed in accordance with NCHS confidentiality standards.
2021-03-31	2021-01-01	2021-03-27	By Year	2021		District of Columbia	Female	18-29 years		10			0		One or more data cells have counts between 1-9 and have been suppressed in accordance with NCHS confidentiality standards.
2021-03-31	2021-01-01	2021-03-27	By Year	2021		District of Columbia	Female	25-34 years		14			0		One or more data cells have counts between 1-9 and have been suppressed in accordance with NCHS confidentiality standards.
2021-03-31	2021-01-01	2021-03-27	By Year	2021		District of Columbia	Female	30-39 years		12			0		One or more data cells have counts between 1-9 and have been suppressed in accordance with NCHS confidentiality standards.
2021-03-31	2021-01-01	2021-03-27	By Year	2021		District of Columbia	Female	35-44 years	0	17	0	0	0	0
2021-03-31	2021-01-01	2021-03-27	By Year	2021		District of Columbia	Female	40-49 years		25			0		One or more data cells have counts between 1-9 and have been suppressed in accordance with NCHS confidentiality standards.
2021-03-31	2021-01-01	2021-03-27	By Year	2021		District of Columbia	Female	45-54 years		34			0	10	One or more data cells have counts between 1-9 and have been suppressed in accordance with NCHS confidentiality standards.
2021-03-31	2021-01-01	2021-03-27	By Year	2021		District of Columbia	Female	50-64 years	27	122	16	12	0	31
2021-03-31	2021-01-01	2021-03-27	By Year	2021		District of Columbia	Female	55-64 years	23	101	15	12	0	26
2021-03-31	2021-01-01	2021-03-27	By Year	2021		District of Columbia	Female	65-74 years	40	165	29	26	0	43
2021-03-31	2021-01-01	2021-03-27	By Year	2021		District of Columbia	Female	75-84 years	37	157	28	23	0	42
2021-03-31	2021-01-01	2021-03-27	By Year	2021		District of Columbia	Female	85 years and over	39	178	29	24	0	44
2021-03-31	2020-01-01	2020-12-31	By Year	2020		Florida	All Sexes	All Ages	21754	243036	25420	12455	486	35170
2021-03-31	2020-01-01	2020-12-31	By Year	2020		Florida	All Sexes	Under 1 year	0	1233	13	0		16	One or more data cells have counts between 1-9 and have been suppressed in accordance with NCHS confidentiality standards.
2021-03-31	2020-01-01	2020-12-31	By Year	2020		Florida	All Sexes	0-17 years		2148	42		11	59	One or more data cells have counts between 1-9 and have been suppressed in accordance with NCHS confidentiality standards.
2021-03-31	2020-01-01	2020-12-31	By Year	2020		Florida	All Sexes	1-4 years	0	246	13	0		17	One or more data cells have counts between 1-9 and have been suppressed in accordance with NCHS confidentiality standards.
2021-03-31	2020-01-01	2020-12-31	By Year	2020		Florida	All Sexes	5-14 years		356	11			18	One or more data cells have counts between 1-9 and have been suppressed in accordance with NCHS confidentiality standards.
2021-03-31	2020-01-01	2020-12-31	By Year	2020		Florida	All Sexes	15-24 years	36	2261	48	15		74	One or more data cells have counts between 1-9 and have been suppressed in accordance with NCHS confidentiality standards.
2021-03-31	2020-01-01	2020-12-31	By Year	2020		Florida	All Sexes	18-29 years	75	4147	127	36		172	One or more data cells have counts between 1-9 and have been suppressed in accordance with NCHS confidentiality standards.
2021-03-31	2020-01-01	2020-12-31	By Year	2020		Florida	All Sexes	25-34 years	130	5023	213	77	15	278
2021-03-31	2020-01-01	2020-12-31	By Year	2020		Florida	All Sexes	30-39 years	211	6142	287	111	23	409
2021-03-31	2020-01-01	2020-12-31	By Year	2020		Florida	All Sexes	35-44 years	361	7206	427	191	23	620
2021-03-31	2020-01-01	2020-12-31	By Year	2020		Florida	All Sexes	40-49 years	605	8915	677	355	37	964
2021-03-31	2020-01-01	2020-12-31	By Year	2020		Florida	All Sexes	45-54 years	909	12659	1058	514	51	1501
2021-03-31	2020-01-01	2020-12-31	By Year	2020		Florida	All Sexes	50-64 years	3016	37763	3676	1745	103	5045
2021-03-31	2020-01-01	2020-12-31	By Year	2020		Florida	All Sexes	55-64 years	2475	30131	3026	1452	78	4125
2021-03-31	2020-01-01	2020-12-31	By Year	2020		Florida	All Sexes	65-74 years	4724	47146	5698	2841	107	7681
2021-03-31	2020-01-01	2020-12-31	By Year	2020		Florida	All Sexes	75-84 years	6480	61633	7465	3810	111	10239
2021-03-31	2020-01-01	2020-12-31	By Year	2020		Florida	All Sexes	85 years and over	6634	75142	7448	3554	86	10601
2021-03-31	2020-01-01	2020-12-31	By Year	2020		Florida	Male	All Ages	12348	130354	14520	7344	250	19757
2021-03-31	2020-01-01	2020-12-31	By Year	2020		Florida	Male	Under 1 year	0	680		0			One or more data cells have counts between 1-9 and have been suppressed in accordance with NCHS confidentiality standards.
2021-03-31	2020-01-01	2020-12-31	By Year	2020		Florida	Male	0-17 years		1260	23			30	One or more data cells have counts between 1-9 and have been suppressed in accordance with NCHS confidentiality standards.
2021-03-31	2020-01-01	2020-12-31	By Year	2020		Florida	Male	1-4 years	0	141		0		11	One or more data cells have counts between 1-9 and have been suppressed in accordance with NCHS confidentiality standards.
2021-03-31	2020-01-01	2020-12-31	By Year	2020		Florida	Male	5-14 years		222				10	One or more data cells have counts between 1-9 and have been suppressed in accordance with NCHS confidentiality standards.
2021-03-31	2020-01-01	2020-12-31	By Year	2020		Florida	Male	15-24 years	22	1668	32			49	One or more data cells have counts between 1-9 and have been suppressed in accordance with NCHS confidentiality standards.
2021-03-31	2020-01-01	2020-12-31	By Year	2020		Florida	Male	18-29 years	51	3016	78	24		110	One or more data cells have counts between 1-9 and have been suppressed in accordance with NCHS confidentiality standards.
2021-03-31	2020-01-01	2020-12-31	By Year	2020		Florida	Male	25-34 years	79	3488	123	44		164	One or more data cells have counts between 1-9 and have been suppressed in accordance with NCHS confidentiality standards.
2021-03-31	2020-01-01	2020-12-31	By Year	2020		Florida	Male	30-39 years	123	4082	165	62		234	One or more data cells have counts between 1-9 and have been suppressed in accordance with NCHS confidentiality standards.
2021-03-31	2020-01-01	2020-12-31	By Year	2020		Florida	Male	35-44 years	232	4629	246	122	10	366
2021-03-31	2020-01-01	2020-12-31	By Year	2020		Florida	Male	40-49 years	399	5613	399	231	20	587
2021-03-31	2020-01-01	2020-12-31	By Year	2020		Florida	Male	45-54 years	601	7916	648	339	30	938
2021-03-31	2020-01-01	2020-12-31	By Year	2020		Florida	Male	50-64 years	1977	23451	2256	1157	60	3134
2021-03-31	2020-01-01	2020-12-31	By Year	2020		Florida	Male	55-64 years	1618	18678	1851	961	44	2552
2021-03-31	2020-01-01	2020-12-31	By Year	2020		Florida	Male	65-74 years	2953	27966	3527	1815	55	4715
2021-03-31	2020-01-01	2020-12-31	By Year	2020		Florida	Male	75-84 years	3759	33546	4379	2270	60	5924
2021-03-31	2020-01-01	2020-12-31	By Year	2020		Florida	Male	85 years and over	3083	31420	3693	1784	35	5023
2021-03-31	2020-01-01	2020-12-31	By Year	2020		Florida	Female	All Ages	9406	112682	10900	5111	236	15413
2021-03-31	2020-01-01	2020-12-31	By Year	2020		Florida	Female	Under 1 year	0	553		0		11	One or more data cells have counts between 1-9 and have been suppressed in accordance with NCHS confidentiality standards.
2021-03-31	2020-01-01	2020-12-31	By Year	2020		Florida	Female	0-17 years		888	19			29	One or more data cells have counts between 1-9 and have been suppressed in accordance with NCHS confidentiality standards.
2021-03-31	2020-01-01	2020-12-31	By Year	2020		Florida	Female	1-4 years	0	105		0			One or more data cells have counts between 1-9 and have been suppressed in accordance with NCHS confidentiality standards.
2021-03-31	2020-01-01	2020-12-31	By Year	2020		Florida	Female	5-14 years		134		0			One or more data cells have counts between 1-9 and have been suppressed in accordance with NCHS confidentiality standards.
2021-03-31	2020-01-01	2020-12-31	By Year	2020		Florida	Female	15-24 years	14	593	16			25	One or more data cells have counts between 1-9 and have been suppressed in accordance with NCHS confidentiality standards.
2021-03-31	2020-01-01	2020-12-31	By Year	2020		Florida	Female	18-29 years	24	1131	49	12		62	One or more data cells have counts between 1-9 and have been suppressed in accordance with NCHS confidentiality standards.
2021-03-31	2020-01-01	2020-12-31	By Year	2020		Florida	Female	25-34 years	51	1535	90	33		114	One or more data cells have counts between 1-9 and have been suppressed in accordance with NCHS confidentiality standards.
2021-03-31	2020-01-01	2020-12-31	By Year	2020		Florida	Female	30-39 years	88	2060	122	49	14	175
2021-03-31	2020-01-01	2020-12-31	By Year	2020		Florida	Female	35-44 years	129	2577	181	69	13	254
2021-03-31	2020-01-01	2020-12-31	By Year	2020		Florida	Female	40-49 years	206	3302	278	124	17	377
2021-03-31	2020-01-01	2020-12-31	By Year	2020		Florida	Female	45-54 years	308	4743	410	175	21	563
2021-03-31	2020-01-01	2020-12-31	By Year	2020		Florida	Female	50-64 years	1039	14312	1420	588	43	1911
2021-03-31	2020-01-01	2020-12-31	By Year	2020		Florida	Female	55-64 years	857	11453	1175	491	34	1573
2021-03-31	2020-01-01	2020-12-31	By Year	2020		Florida	Female	65-74 years	1771	19180	2171	1026	52	2966
2021-03-31	2020-01-01	2020-12-31	By Year	2020		Florida	Female	75-84 years	2721	28087	3086	1540	51	4315
2021-03-31	2020-01-01	2020-12-31	By Year	2020		Florida	Female	85 years and over	3551	43722	3755	1770	51	5578
2021-03-31	2021-01-01	2021-03-27	By Year	2021		Florida	All Sexes	All Ages	9135	56800	8836	6182	19	11804
2021-03-31	2021-01-01	2021-03-27	By Year	2021		Florida	All Sexes	Under 1 year	0	207		0	0		One or more data cells have counts between 1-9 and have been suppressed in accordance with NCHS confidentiality standards.
2021-03-31	2021-01-01	2021-03-27	By Year	2021		Florida	All Sexes	0-17 years		369		0	0		One or more data cells have counts between 1-9 and have been suppressed in accordance with NCHS confidentiality standards.
2021-03-31	2021-01-01	2021-03-27	By Year	2021		Florida	All Sexes	1-4 years		37	0	0	0		One or more data cells have counts between 1-9 and have been suppressed in accordance with NCHS confidentiality standards.
2021-03-31	2021-01-01	2021-03-27	By Year	2021		Florida	All Sexes	5-14 years		64	0	0	0		One or more data cells have counts between 1-9 and have been suppressed in accordance with NCHS confidentiality standards.
2021-03-31	2021-01-01	2021-03-27	By Year	2021		Florida	All Sexes	15-24 years		438	10		0	14	One or more data cells have counts between 1-9 and have been suppressed in accordance with NCHS confidentiality standards.
2021-03-31	2021-01-01	2021-03-27	By Year	2021		Florida	All Sexes	18-29 years	29	881	29	18	0	40
2021-03-31	2021-01-01	2021-03-27	By Year	2021		Florida	All Sexes	25-34 years	46	1102	39	27	0	58
2021-03-31	2021-01-01	2021-03-27	By Year	2021		Florida	All Sexes	30-39 years	62	1348	64	40	0	86
2021-03-31	2021-01-01	2021-03-27	By Year	2021		Florida	All Sexes	35-44 years	116	1538	113	75	0	154
2021-03-31	2021-01-01	2021-03-27	By Year	2021		Florida	All Sexes	40-49 years	204	1834	177	134		248	One or more data cells have counts between 1-9 and have been suppressed in accordance with NCHS confidentiality standards.
2021-03-31	2021-01-01	2021-03-27	By Year	2021		Florida	All Sexes	45-54 years	339	2706	323	226		439	One or more data cells have counts between 1-9 and have been suppressed in accordance with NCHS confidentiality standards.
2021-03-31	2021-01-01	2021-03-27	By Year	2021		Florida	All Sexes	50-64 years	1214	8362	1173	824		1568	One or more data cells have counts between 1-9 and have been suppressed in accordance with NCHS confidentiality standards.
2021-03-31	2021-01-01	2021-03-27	By Year	2021		Florida	All Sexes	55-64 years	1000	6702	958	683		1278	One or more data cells have counts between 1-9 and have been suppressed in accordance with NCHS confidentiality standards.
2021-03-31	2021-01-01	2021-03-27	By Year	2021		Florida	All Sexes	65-74 years	2067	11329	2012	1455		2625	One or more data cells have counts between 1-9 and have been suppressed in accordance with NCHS confidentiality standards.
2021-03-31	2021-01-01	2021-03-27	By Year	2021		Florida	All Sexes	75-84 years	2955	15148	2908	2052		3816	One or more data cells have counts between 1-9 and have been suppressed in accordance with NCHS confidentiality standards.
2021-03-31	2021-01-01	2021-03-27	By Year	2021		Florida	All Sexes	85 years and over	2601	17529	2471	1659		3416	One or more data cells have counts between 1-9 and have been suppressed in accordance with NCHS confidentiality standards.
2021-03-31	2021-01-01	2021-03-27	By Year	2021		Florida	Male	All Ages	5237	30733	5132	3642		6732	One or more data cells have counts between 1-9 and have been suppressed in accordance with NCHS confidentiality standards.
2021-03-31	2021-01-01	2021-03-27	By Year	2021		Florida	Male	Under 1 year	0	105	0	0	0	0
2021-03-31	2021-01-01	2021-03-27	By Year	2021		Florida	Male	0-17 years		205	0	0	0		One or more data cells have counts between 1-9 and have been suppressed in accordance with NCHS confidentiality standards.
2021-03-31	2021-01-01	2021-03-27	By Year	2021		Florida	Male	1-4 years	0	18	0	0	0	0
2021-03-31	2021-01-01	2021-03-27	By Year	2021		Florida	Male	5-14 years	0	40	0	0	0	0
2021-03-31	2021-01-01	2021-03-27	By Year	2021		Florida	Male	15-24 years		300		0	0		One or more data cells have counts between 1-9 and have been suppressed in accordance with NCHS confidentiality standards.
2021-03-31	2021-01-01	2021-03-27	By Year	2021		Florida	Male	18-29 years	15	626	11		0	18	One or more data cells have counts between 1-9 and have been suppressed in accordance with NCHS confidentiality standards.
2021-03-31	2021-01-01	2021-03-27	By Year	2021		Florida	Male	25-34 years	30	781	24	20	0	34
2021-03-31	2021-01-01	2021-03-27	By Year	2021		Florida	Male	30-39 years	38	903	43	28	0	53
2021-03-31	2021-01-01	2021-03-27	By Year	2021		Florida	Male	35-44 years	72	980	69	49	0	92
2021-03-31	2021-01-01	2021-03-27	By Year	2021		Florida	Male	40-49 years	127	1148	110	88		150	One or more data cells have counts between 1-9 and have been suppressed in accordance with NCHS confidentiality standards.
2021-03-31	2021-01-01	2021-03-27	By Year	2021		Florida	Male	45-54 years	202	1705	203	141		267	One or more data cells have counts between 1-9 and have been suppressed in accordance with NCHS confidentiality standards.
2021-03-31	2021-01-01	2021-03-27	By Year	2021		Florida	Male	50-64 years	718	5158	688	481		928	One or more data cells have counts between 1-9 and have been suppressed in accordance with NCHS confidentiality standards.
2021-03-31	2021-01-01	2021-03-27	By Year	2021		Florida	Male	55-64 years	592	4111	554	395		752	One or more data cells have counts between 1-9 and have been suppressed in accordance with NCHS confidentiality standards.
2021-03-31	2021-01-01	2021-03-27	By Year	2021		Florida	Male	65-74 years	1282	6767	1241	922		1601	One or more data cells have counts between 1-9 and have been suppressed in accordance with NCHS confidentiality standards.
2021-03-31	2021-01-01	2021-03-27	By Year	2021		Florida	Male	75-84 years	1776	8400	1734	1244		2267	One or more data cells have counts between 1-9 and have been suppressed in accordance with NCHS confidentiality standards.
2021-03-31	2021-01-01	2021-03-27	By Year	2021		Florida	Male	85 years and over	1280	7526	1305	871	0	1714
2021-03-31	2021-01-01	2021-03-27	By Year	2021		Florida	Female	All Ages	3898	26067	3704	2540	11	5072
2021-03-31	2021-01-01	2021-03-27	By Year	2021		Florida	Female	Under 1 year	0	102		0	0		One or more data cells have counts between 1-9 and have been suppressed in accordance with NCHS confidentiality standards.
2021-03-31	2021-01-01	2021-03-27	By Year	2021		Florida	Female	0-17 years		164		0	0		One or more data cells have counts between 1-9 and have been suppressed in accordance with NCHS confidentiality standards.
2021-03-31	2021-01-01	2021-03-27	By Year	2021		Florida	Female	1-4 years		19	0	0	0		One or more data cells have counts between 1-9 and have been suppressed in accordance with NCHS confidentiality standards.
2021-03-31	2021-01-01	2021-03-27	By Year	2021		Florida	Female	5-14 years		24	0	0	0		One or more data cells have counts between 1-9 and have been suppressed in accordance with NCHS confidentiality standards.
2021-03-31	2021-01-01	2021-03-27	By Year	2021		Florida	Female	15-24 years		138			0		One or more data cells have counts between 1-9 and have been suppressed in accordance with NCHS confidentiality standards.
2021-03-31	2021-01-01	2021-03-27	By Year	2021		Florida	Female	18-29 years	14	255	18	10	0	22
2021-03-31	2021-01-01	2021-03-27	By Year	2021		Florida	Female	25-34 years	16	321	15		0	24	One or more data cells have counts between 1-9 and have been suppressed in accordance with NCHS confidentiality standards.
2021-03-31	2021-01-01	2021-03-27	By Year	2021		Florida	Female	30-39 years	24	445	21	12	0	33
2021-03-31	2021-01-01	2021-03-27	By Year	2021		Florida	Female	35-44 years	44	558	44	26	0	62
2021-03-31	2021-01-01	2021-03-27	By Year	2021		Florida	Female	40-49 years	77	686	67	46	0	98
2021-03-31	2021-01-01	2021-03-27	By Year	2021		Florida	Female	45-54 years	137	1001	120	85	0	172
2021-03-31	2021-01-01	2021-03-27	By Year	2021		Florida	Female	50-64 years	496	3204	485	343		640	One or more data cells have counts between 1-9 and have been suppressed in accordance with NCHS confidentiality standards.
2021-03-31	2021-01-01	2021-03-27	By Year	2021		Florida	Female	55-64 years	408	2591	404	288		526	One or more data cells have counts between 1-9 and have been suppressed in accordance with NCHS confidentiality standards.
2021-03-31	2021-01-01	2021-03-27	By Year	2021		Florida	Female	65-74 years	785	4562	771	533		1024	One or more data cells have counts between 1-9 and have been suppressed in accordance with NCHS confidentiality standards.
2021-03-31	2021-01-01	2021-03-27	By Year	2021		Florida	Female	75-84 years	1179	6748	1174	808		1549	One or more data cells have counts between 1-9 and have been suppressed in accordance with NCHS confidentiality standards.
2021-03-31	2021-01-01	2021-03-27	By Year	2021		Florida	Female	85 years and over	1321	10003	1166	788		1702	One or more data cells have counts between 1-9 and have been suppressed in accordance with NCHS confidentiality standards.
2021-03-31	2020-01-01	2020-12-31	By Year	2020		Georgia	All Sexes	All Ages	10286	102943	9565	5088	200	14958
2021-03-31	2020-01-01	2020-12-31	By Year	2020		Georgia	All Sexes	Under 1 year		709		0	0		One or more data cells have counts between 1-9 and have been suppressed in accordance with NCHS confidentiality standards.
2021-03-31	2020-01-01	2020-12-31	By Year	2020		Georgia	All Sexes	0-17 years		1281	14	0		28	One or more data cells have counts between 1-9 and have been suppressed in accordance with NCHS confidentiality standards.
2021-03-31	2020-01-01	2020-12-31	By Year	2020		Georgia	All Sexes	1-4 years		154		0			One or more data cells have counts between 1-9 and have been suppressed in accordance with NCHS confidentiality standards.
2021-03-31	2020-01-01	2020-12-31	By Year	2020		Georgia	All Sexes	5-14 years		239		0		11	One or more data cells have counts between 1-9 and have been suppressed in accordance with NCHS confidentiality standards.
2021-03-31	2020-01-01	2020-12-31	By Year	2020		Georgia	All Sexes	15-24 years	27	1244	28			50	One or more data cells have counts between 1-9 and have been suppressed in accordance with NCHS confidentiality standards.
2021-03-31	2020-01-01	2020-12-31	By Year	2020		Georgia	All Sexes	18-29 years	50	2150	55	18		93	One or more data cells have counts between 1-9 and have been suppressed in accordance with NCHS confidentiality standards.
2021-03-31	2020-01-01	2020-12-31	By Year	2020		Georgia	All Sexes	25-34 years	93	2427	77	32		143	One or more data cells have counts between 1-9 and have been suppressed in accordance with NCHS confidentiality standards.
2021-03-31	2020-01-01	2020-12-31	By Year	2020		Georgia	All Sexes	30-39 years	139	2948	125	53	10	219
2021-03-31	2020-01-01	2020-12-31	By Year	2020		Georgia	All Sexes	35-44 years	217	3629	206	90	14	347
2021-03-31	2020-01-01	2020-12-31	By Year	2020		Georgia	All Sexes	40-49 years	389	4888	353	180	17	579
2021-03-31	2020-01-01	2020-12-31	By Year	2020		Georgia	All Sexes	45-54 years	587	6969	561	301	19	866
2021-03-31	2020-01-01	2020-12-31	By Year	2020		Georgia	All Sexes	50-64 years	1794	19638	1747	903	50	2688
2021-03-31	2020-01-01	2020-12-31	By Year	2020		Georgia	All Sexes	55-64 years	1450	15534	1410	723	40	2177
2021-03-31	2020-01-01	2020-12-31	By Year	2020		Georgia	All Sexes	65-74 years	2579	22457	2409	1323	50	3714
2021-03-31	2020-01-01	2020-12-31	By Year	2020		Georgia	All Sexes	75-84 years	2897	25049	2732	1524	39	4143
2021-03-31	2020-01-01	2020-12-31	By Year	2020		Georgia	All Sexes	85 years and over	2429	24532	2130	1087	23	3494
2021-03-31	2020-01-01	2020-12-31	By Year	2020		Georgia	Male	All Ages	5488	53407	5236	2826	98	7992
2021-03-31	2020-01-01	2020-12-31	By Year	2020		Georgia	Male	Under 1 year		381		0	0		One or more data cells have counts between 1-9 and have been suppressed in accordance with NCHS confidentiality standards.
2021-03-31	2020-01-01	2020-12-31	By Year	2020		Georgia	Male	0-17 years		729		0		18	One or more data cells have counts between 1-9 and have been suppressed in accordance with NCHS confidentiality standards.
2021-03-31	2020-01-01	2020-12-31	By Year	2020		Georgia	Male	1-4 years		80		0			One or more data cells have counts between 1-9 and have been suppressed in accordance with NCHS confidentiality standards.
2021-03-31	2020-01-01	2020-12-31	By Year	2020		Georgia	Male	5-14 years		146		0	0		One or more data cells have counts between 1-9 and have been suppressed in accordance with NCHS confidentiality standards.
2021-03-31	2020-01-01	2020-12-31	By Year	2020		Georgia	Male	15-24 years	14	924	15			28	One or more data cells have counts between 1-9 and have been suppressed in accordance with NCHS confidentiality standards.
2021-03-31	2020-01-01	2020-12-31	By Year	2020		Georgia	Male	18-29 years	23	1586	32			54	One or more data cells have counts between 1-9 and have been suppressed in accordance with NCHS confidentiality standards.
2021-03-31	2020-01-01	2020-12-31	By Year	2020		Georgia	Male	25-34 years	47	1707	38	12		76	One or more data cells have counts between 1-9 and have been suppressed in accordance with NCHS confidentiality standards.
2021-03-31	2020-01-01	2020-12-31	By Year	2020		Georgia	Male	30-39 years	78	1961	59	26		115	One or more data cells have counts between 1-9 and have been suppressed in accordance with NCHS confidentiality standards.
2021-03-31	2020-01-01	2020-12-31	By Year	2020		Georgia	Male	35-44 years	126	2263	110	53		191	One or more data cells have counts between 1-9 and have been suppressed in accordance with NCHS confidentiality standards.
2021-03-31	2020-01-01	2020-12-31	By Year	2020		Georgia	Male	40-49 years	228	2928	196	109		323	One or more data cells have counts between 1-9 and have been suppressed in accordance with NCHS confidentiality standards.
2021-03-31	2020-01-01	2020-12-31	By Year	2020		Georgia	Male	45-54 years	364	4162	324	186		511	One or more data cells have counts between 1-9 and have been suppressed in accordance with NCHS confidentiality standards.
2021-03-31	2020-01-01	2020-12-31	By Year	2020		Georgia	Male	50-64 years	1077	11778	1015	535	21	1578
2021-03-31	2020-01-01	2020-12-31	By Year	2020		Georgia	Male	55-64 years	857	9319	816	422	16	1267
2021-03-31	2020-01-01	2020-12-31	By Year	2020		Georgia	Male	65-74 years	1511	12711	1433	803	25	2165
2021-03-31	2020-01-01	2020-12-31	By Year	2020		Georgia	Male	75-84 years	1591	12686	1551	868	18	2291
2021-03-31	2020-01-01	2020-12-31	By Year	2020		Georgia	Male	85 years and over	973	9028	941	479	13	1448
2021-03-31	2020-01-01	2020-12-31	By Year	2020		Georgia	Female	All Ages	4798	49536	4329	2262	102	6966
2021-03-31	2020-01-01	2020-12-31	By Year	2020		Georgia	Female	Under 1 year	0	328		0	0		One or more data cells have counts between 1-9 and have been suppressed in accordance with NCHS confidentiality standards.
2021-03-31	2020-01-01	2020-12-31	By Year	2020		Georgia	Female	0-17 years		552		0		10	One or more data cells have counts between 1-9 and have been suppressed in accordance with NCHS confidentiality standards.
2021-03-31	2020-01-01	2020-12-31	By Year	2020		Georgia	Female	1-4 years	0	74	0	0			One or more data cells have counts between 1-9 and have been suppressed in accordance with NCHS confidentiality standards.
2021-03-31	2020-01-01	2020-12-31	By Year	2020		Georgia	Female	5-14 years		93		0			One or more data cells have counts between 1-9 and have been suppressed in accordance with NCHS confidentiality standards.
2021-03-31	2020-01-01	2020-12-31	By Year	2020		Georgia	Female	15-24 years	13	320	13			22	One or more data cells have counts between 1-9 and have been suppressed in accordance with NCHS confidentiality standards.
2021-03-31	2020-01-01	2020-12-31	By Year	2020		Georgia	Female	18-29 years	27	564	23	12		39	One or more data cells have counts between 1-9 and have been suppressed in accordance with NCHS confidentiality standards.
2021-03-31	2020-01-01	2020-12-31	By Year	2020		Georgia	Female	25-34 years	46	720	39	20		67	One or more data cells have counts between 1-9 and have been suppressed in accordance with NCHS confidentiality standards.
2021-03-31	2020-01-01	2020-12-31	By Year	2020		Georgia	Female	30-39 years	61	987	66	27		104	One or more data cells have counts between 1-9 and have been suppressed in accordance with NCHS confidentiality standards.
2021-03-31	2020-01-01	2020-12-31	By Year	2020		Georgia	Female	35-44 years	91	1366	96	37		156	One or more data cells have counts between 1-9 and have been suppressed in accordance with NCHS confidentiality standards.
2021-03-31	2020-01-01	2020-12-31	By Year	2020		Georgia	Female	40-49 years	161	1960	157	71		256	One or more data cells have counts between 1-9 and have been suppressed in accordance with NCHS confidentiality standards.
2021-03-31	2020-01-01	2020-12-31	By Year	2020		Georgia	Female	45-54 years	223	2807	237	115	10	355
2021-03-31	2020-01-01	2020-12-31	By Year	2020		Georgia	Female	50-64 years	717	7860	732	368	29	1110
2021-03-31	2020-01-01	2020-12-31	By Year	2020		Georgia	Female	55-64 years	593	6215	594	301	24	910
2021-03-31	2020-01-01	2020-12-31	By Year	2020		Georgia	Female	65-74 years	1068	9746	976	520	25	1549
2021-03-31	2020-01-01	2020-12-31	By Year	2020		Georgia	Female	75-84 years	1306	12363	1181	656	21	1852
2021-03-31	2020-01-01	2020-12-31	By Year	2020		Georgia	Female	85 years and over	1456	15504	1189	608	10	2046
2021-03-31	2021-01-01	2021-03-27	By Year	2021		Georgia	All Sexes	All Ages	5854	24024	4205	3367		6697	One or more data cells have counts between 1-9 and have been suppressed in accordance with NCHS confidentiality standards.
2021-03-31	2021-01-01	2021-03-27	By Year	2021		Georgia	All Sexes	Under 1 year	0	67	0	0	0	0
2021-03-31	2021-01-01	2021-03-27	By Year	2021		Georgia	All Sexes	0-17 years		160		0	0		One or more data cells have counts between 1-9 and have been suppressed in accordance with NCHS confidentiality standards.
2021-03-31	2021-01-01	2021-03-27	By Year	2021		Georgia	All Sexes	1-4 years	0	21		0	0		One or more data cells have counts between 1-9 and have been suppressed in accordance with NCHS confidentiality standards.
2021-03-31	2021-01-01	2021-03-27	By Year	2021		Georgia	All Sexes	5-14 years		36	0	0	0		One or more data cells have counts between 1-9 and have been suppressed in accordance with NCHS confidentiality standards.
2021-03-31	2021-01-01	2021-03-27	By Year	2021		Georgia	All Sexes	15-24 years		169			0		One or more data cells have counts between 1-9 and have been suppressed in accordance with NCHS confidentiality standards.
2021-03-31	2021-01-01	2021-03-27	By Year	2021		Georgia	All Sexes	18-29 years	19	298	13			24	One or more data cells have counts between 1-9 and have been suppressed in accordance with NCHS confidentiality standards.
2021-03-31	2021-01-01	2021-03-27	By Year	2021		Georgia	All Sexes	25-34 years	35	371	22	18		39	One or more data cells have counts between 1-9 and have been suppressed in accordance with NCHS confidentiality standards.
2021-03-31	2021-01-01	2021-03-27	By Year	2021		Georgia	All Sexes	30-39 years	54	477	37	30	0	61
2021-03-31	2021-01-01	2021-03-27	By Year	2021		Georgia	All Sexes	35-44 years	91	653	66	48	0	109
2021-03-31	2021-01-01	2021-03-27	By Year	2021		Georgia	All Sexes	40-49 years	145	927	107	75	0	177
2021-03-31	2021-01-01	2021-03-27	By Year	2021		Georgia	All Sexes	45-54 years	309	1440	214	165	0	358
2021-03-31	2021-01-01	2021-03-27	By Year	2021		Georgia	All Sexes	50-64 years	1076	4320	787	641		1224	One or more data cells have counts between 1-9 and have been suppressed in accordance with NCHS confidentiality standards.
2021-03-31	2021-01-01	2021-03-27	By Year	2021		Georgia	All Sexes	55-64 years	855	3425	639	522		974	One or more data cells have counts between 1-9 and have been suppressed in accordance with NCHS confidentiality standards.
2021-03-31	2021-01-01	2021-03-27	By Year	2021		Georgia	All Sexes	65-74 years	1475	5553	1090	891		1677	One or more data cells have counts between 1-9 and have been suppressed in accordance with NCHS confidentiality standards.
2021-03-31	2021-01-01	2021-03-27	By Year	2021		Georgia	All Sexes	75-84 years	1797	6434	1323	1062	0	2058
2021-03-31	2021-01-01	2021-03-27	By Year	2021		Georgia	All Sexes	85 years and over	1286	5855	847	660		1473	One or more data cells have counts between 1-9 and have been suppressed in accordance with NCHS confidentiality standards.
2021-03-31	2021-01-01	2021-03-27	By Year	2021		Georgia	Male	All Ages	3218	12506	2321	1873		3668	One or more data cells have counts between 1-9 and have been suppressed in accordance with NCHS confidentiality standards.
2021-03-31	2021-01-01	2021-03-27	By Year	2021		Georgia	Male	Under 1 year	0	40	0	0	0	0
2021-03-31	2021-01-01	2021-03-27	By Year	2021		Georgia	Male	0-17 years		98	0	0	0		One or more data cells have counts between 1-9 and have been suppressed in accordance with NCHS confidentiality standards.
2021-03-31	2021-01-01	2021-03-27	By Year	2021		Georgia	Male	1-4 years	0	12	0	0	0	0
2021-03-31	2021-01-01	2021-03-27	By Year	2021		Georgia	Male	5-14 years	0	20	0	0	0	0
2021-03-31	2021-01-01	2021-03-27	By Year	2021		Georgia	Male	15-24 years		124			0		One or more data cells have counts between 1-9 and have been suppressed in accordance with NCHS confidentiality standards.
2021-03-31	2021-01-01	2021-03-27	By Year	2021		Georgia	Male	18-29 years	13	209				18	One or more data cells have counts between 1-9 and have been suppressed in accordance with NCHS confidentiality standards.
2021-03-31	2021-01-01	2021-03-27	By Year	2021		Georgia	Male	25-34 years	21	236	13			25	One or more data cells have counts between 1-9 and have been suppressed in accordance with NCHS confidentiality standards.
2021-03-31	2021-01-01	2021-03-27	By Year	2021		Georgia	Male	30-39 years	32	292	21	17	0	36
2021-03-31	2021-01-01	2021-03-27	By Year	2021		Georgia	Male	35-44 years	57	402	38	29	0	66
2021-03-31	2021-01-01	2021-03-27	By Year	2021		Georgia	Male	40-49 years	85	561	64	46	0	103
2021-03-31	2021-01-01	2021-03-27	By Year	2021		Georgia	Male	45-54 years	185	863	126	97	0	214
2021-03-31	2021-01-01	2021-03-27	By Year	2021		Georgia	Male	50-64 years	641	2589	447	370		719	One or more data cells have counts between 1-9 and have been suppressed in accordance with NCHS confidentiality standards.
2021-03-31	2021-01-01	2021-03-27	By Year	2021		Georgia	Male	55-64 years	505	2052	361	301		566	One or more data cells have counts between 1-9 and have been suppressed in accordance with NCHS confidentiality standards.
2021-03-31	2021-01-01	2021-03-27	By Year	2021		Georgia	Male	65-74 years	870	3231	645	525		991	One or more data cells have counts between 1-9 and have been suppressed in accordance with NCHS confidentiality standards.
2021-03-31	2021-01-01	2021-03-27	By Year	2021		Georgia	Male	75-84 years	1001	3320	750	598	0	1153
2021-03-31	2021-01-01	2021-03-27	By Year	2021		Georgia	Male	85 years and over	575	2206	385	313	0	647
2021-03-31	2021-01-01	2021-03-27	By Year	2021		Georgia	Female	All Ages	2636	11518	1884	1494		3029	One or more data cells have counts between 1-9 and have been suppressed in accordance with NCHS confidentiality standards.
2021-03-31	2021-01-01	2021-03-27	By Year	2021		Georgia	Female	Under 1 year	0	27	0	0	0	0
2021-03-31	2021-01-01	2021-03-27	By Year	2021		Georgia	Female	0-17 years		62		0	0		One or more data cells have counts between 1-9 and have been suppressed in accordance with NCHS confidentiality standards.
2021-03-31	2021-01-01	2021-03-27	By Year	2021		Georgia	Female	1-4 years	0			0	0		One or more data cells have counts between 1-9 and have been suppressed in accordance with NCHS confidentiality standards.
2021-03-31	2021-01-01	2021-03-27	By Year	2021		Georgia	Female	5-14 years		16	0	0	0		One or more data cells have counts between 1-9 and have been suppressed in accordance with NCHS confidentiality standards.
2021-03-31	2021-01-01	2021-03-27	By Year	2021		Georgia	Female	15-24 years		45	0	0	0		One or more data cells have counts between 1-9 and have been suppressed in accordance with NCHS confidentiality standards.
2021-03-31	2021-01-01	2021-03-27	By Year	2021		Georgia	Female	18-29 years		89			0		One or more data cells have counts between 1-9 and have been suppressed in accordance with NCHS confidentiality standards.
2021-03-31	2021-01-01	2021-03-27	By Year	2021		Georgia	Female	25-34 years	14	135			0	14	One or more data cells have counts between 1-9 and have been suppressed in accordance with NCHS confidentiality standards.
2021-03-31	2021-01-01	2021-03-27	By Year	2021		Georgia	Female	30-39 years	22	185	16	13	0	25
2021-03-31	2021-01-01	2021-03-27	By Year	2021		Georgia	Female	35-44 years	34	251	28	19	0	43
2021-03-31	2021-01-01	2021-03-27	By Year	2021		Georgia	Female	40-49 years	60	366	43	29	0	74
2021-03-31	2021-01-01	2021-03-27	By Year	2021		Georgia	Female	45-54 years	124	577	88	68	0	144
2021-03-31	2021-01-01	2021-03-27	By Year	2021		Georgia	Female	50-64 years	435	1731	340	271		505	One or more data cells have counts between 1-9 and have been suppressed in accordance with NCHS confidentiality standards.
2021-03-31	2021-01-01	2021-03-27	By Year	2021		Georgia	Female	55-64 years	350	1373	278	221		408	One or more data cells have counts between 1-9 and have been suppressed in accordance with NCHS confidentiality standards.
2021-03-31	2021-01-01	2021-03-27	By Year	2021		Georgia	Female	65-74 years	605	2322	445	366		686	One or more data cells have counts between 1-9 and have been suppressed in accordance with NCHS confidentiality standards.
2021-03-31	2021-01-01	2021-03-27	By Year	2021		Georgia	Female	75-84 years	796	3114	573	464	0	905
2021-03-31	2021-01-01	2021-03-27	By Year	2021		Georgia	Female	85 years and over	711	3649	462	347		826	One or more data cells have counts between 1-9 and have been suppressed in accordance with NCHS confidentiality standards.
2021-03-31	2020-01-01	2020-12-31	By Year	2020		Hawaii	All Sexes	All Ages	364	12059	827	177	26	1040
2021-03-31	2020-01-01	2020-12-31	By Year	2020		Hawaii	All Sexes	Under 1 year	0	79		0	0		One or more data cells have counts between 1-9 and have been suppressed in accordance with NCHS confidentiality standards.
2021-03-31	2020-01-01	2020-12-31	By Year	2020		Hawaii	All Sexes	0-17 years	0	115		0			One or more data cells have counts between 1-9 and have been suppressed in accordance with NCHS confidentiality standards.
2021-03-31	2020-01-01	2020-12-31	By Year	2020		Hawaii	All Sexes	1-4 years	0			0	0		One or more data cells have counts between 1-9 and have been suppressed in accordance with NCHS confidentiality standards.
2021-03-31	2020-01-01	2020-12-31	By Year	2020		Hawaii	All Sexes	5-14 years	0	20		0			One or more data cells have counts between 1-9 and have been suppressed in accordance with NCHS confidentiality standards.
2021-03-31	2020-01-01	2020-12-31	By Year	2020		Hawaii	All Sexes	15-24 years		96			0		One or more data cells have counts between 1-9 and have been suppressed in accordance with NCHS confidentiality standards.
2021-03-31	2020-01-01	2020-12-31	By Year	2020		Hawaii	All Sexes	18-29 years		159			0	10	One or more data cells have counts between 1-9 and have been suppressed in accordance with NCHS confidentiality standards.
2021-03-31	2020-01-01	2020-12-31	By Year	2020		Hawaii	All Sexes	25-34 years		183			0		One or more data cells have counts between 1-9 and have been suppressed in accordance with NCHS confidentiality standards.
2021-03-31	2020-01-01	2020-12-31	By Year	2020		Hawaii	All Sexes	30-39 years		253			0		One or more data cells have counts between 1-9 and have been suppressed in accordance with NCHS confidentiality standards.
2021-03-31	2020-01-01	2020-12-31	By Year	2020		Hawaii	All Sexes	35-44 years	11	330	14		0	21	One or more data cells have counts between 1-9 and have been suppressed in accordance with NCHS confidentiality standards.
2021-03-31	2020-01-01	2020-12-31	By Year	2020		Hawaii	All Sexes	40-49 years	14	447	20		0	29	One or more data cells have counts between 1-9 and have been suppressed in accordance with NCHS confidentiality standards.
2021-03-31	2020-01-01	2020-12-31	By Year	2020		Hawaii	All Sexes	45-54 years	23	645	30		0	44	One or more data cells have counts between 1-9 and have been suppressed in accordance with NCHS confidentiality standards.
2021-03-31	2020-01-01	2020-12-31	By Year	2020		Hawaii	All Sexes	50-64 years	74	1821	112	37		153	One or more data cells have counts between 1-9 and have been suppressed in accordance with NCHS confidentiality standards.
2021-03-31	2020-01-01	2020-12-31	By Year	2020		Hawaii	All Sexes	55-64 years	57	1436	92	30		123	One or more data cells have counts between 1-9 and have been suppressed in accordance with NCHS confidentiality standards.
2021-03-31	2020-01-01	2020-12-31	By Year	2020		Hawaii	All Sexes	65-74 years	86	2358	162	46		209	One or more data cells have counts between 1-9 and have been suppressed in accordance with NCHS confidentiality standards.
2021-03-31	2020-01-01	2020-12-31	By Year	2020		Hawaii	All Sexes	75-84 years	81	2570	181	39		230	One or more data cells have counts between 1-9 and have been suppressed in accordance with NCHS confidentiality standards.
2021-03-31	2020-01-01	2020-12-31	By Year	2020		Hawaii	All Sexes	85 years and over	101	4336	329	46		391	One or more data cells have counts between 1-9 and have been suppressed in accordance with NCHS confidentiality standards.
2021-03-31	2020-01-01	2020-12-31	By Year	2020		Hawaii	Male	All Ages	228	6527	487	112	16	619
2021-03-31	2020-01-01	2020-12-31	By Year	2020		Hawaii	Male	Under 1 year	0	37		0	0		One or more data cells have counts between 1-9 and have been suppressed in accordance with NCHS confidentiality standards.
2021-03-31	2020-01-01	2020-12-31	By Year	2020		Hawaii	Male	0-17 years	0	61		0			One or more data cells have counts between 1-9 and have been suppressed in accordance with NCHS confidentiality standards.
2021-03-31	2020-01-01	2020-12-31	By Year	2020		Hawaii	Male	1-4 years	0		0	0	0	0	One or more data cells have counts between 1-9 and have been suppressed in accordance with NCHS confidentiality standards.
2021-03-31	2020-01-01	2020-12-31	By Year	2020		Hawaii	Male	5-14 years	0	13		0			One or more data cells have counts between 1-9 and have been suppressed in accordance with NCHS confidentiality standards.
2021-03-31	2020-01-01	2020-12-31	By Year	2020		Hawaii	Male	15-24 years		70		0	0		One or more data cells have counts between 1-9 and have been suppressed in accordance with NCHS confidentiality standards.
2021-03-31	2020-01-01	2020-12-31	By Year	2020		Hawaii	Male	18-29 years		109			0		One or more data cells have counts between 1-9 and have been suppressed in accordance with NCHS confidentiality standards.
2021-03-31	2020-01-01	2020-12-31	By Year	2020		Hawaii	Male	25-34 years		126			0		One or more data cells have counts between 1-9 and have been suppressed in accordance with NCHS confidentiality standards.
2021-03-31	2020-01-01	2020-12-31	By Year	2020		Hawaii	Male	30-39 years		183			0		One or more data cells have counts between 1-9 and have been suppressed in accordance with NCHS confidentiality standards.
2021-03-31	2020-01-01	2020-12-31	By Year	2020		Hawaii	Male	35-44 years		235	10		0	15	One or more data cells have counts between 1-9 and have been suppressed in accordance with NCHS confidentiality standards.
2021-03-31	2020-01-01	2020-12-31	By Year	2020		Hawaii	Male	40-49 years		302	14		0	20	One or more data cells have counts between 1-9 and have been suppressed in accordance with NCHS confidentiality standards.
2021-03-31	2020-01-01	2020-12-31	By Year	2020		Hawaii	Male	45-54 years	17	429	19		0	30	One or more data cells have counts between 1-9 and have been suppressed in accordance with NCHS confidentiality standards.
2021-03-31	2020-01-01	2020-12-31	By Year	2020		Hawaii	Male	50-64 years	51	1194	66	25		94	One or more data cells have counts between 1-9 and have been suppressed in accordance with NCHS confidentiality standards.
2021-03-31	2020-01-01	2020-12-31	By Year	2020		Hawaii	Male	55-64 years	37	936	54	20		73	One or more data cells have counts between 1-9 and have been suppressed in accordance with NCHS confidentiality standards.
2021-03-31	2020-01-01	2020-12-31	By Year	2020		Hawaii	Male	65-74 years	63	1483	104	34		136	One or more data cells have counts between 1-9 and have been suppressed in accordance with NCHS confidentiality standards.
2021-03-31	2020-01-01	2020-12-31	By Year	2020		Hawaii	Male	75-84 years	53	1470	124	26		157	One or more data cells have counts between 1-9 and have been suppressed in accordance with NCHS confidentiality standards.
2021-03-31	2020-01-01	2020-12-31	By Year	2020		Hawaii	Male	85 years and over	48	1725	164	23		193	One or more data cells have counts between 1-9 and have been suppressed in accordance with NCHS confidentiality standards.
2021-03-31	2020-01-01	2020-12-31	By Year	2020		Hawaii	Female	All Ages	136	5532	340	65	10	421
2021-03-31	2020-01-01	2020-12-31	By Year	2020		Hawaii	Female	Under 1 year	0	42		0	0		One or more data cells have counts between 1-9 and have been suppressed in accordance with NCHS confidentiality standards.
2021-03-31	2020-01-01	2020-12-31	By Year	2020		Hawaii	Female	0-17 years	0	54		0	0		One or more data cells have counts between 1-9 and have been suppressed in accordance with NCHS confidentiality standards.
2021-03-31	2020-01-01	2020-12-31	By Year	2020		Hawaii	Female	1-4 years	0			0	0		One or more data cells have counts between 1-9 and have been suppressed in accordance with NCHS confidentiality standards.
2021-03-31	2020-01-01	2020-12-31	By Year	2020		Hawaii	Female	5-14 years	0			0	0		One or more data cells have counts between 1-9 and have been suppressed in accordance with NCHS confidentiality standards.
2021-03-31	2020-01-01	2020-12-31	By Year	2020		Hawaii	Female	15-24 years		26			0		One or more data cells have counts between 1-9 and have been suppressed in accordance with NCHS confidentiality standards.
2021-03-31	2020-01-01	2020-12-31	By Year	2020		Hawaii	Female	18-29 years		50			0		One or more data cells have counts between 1-9 and have been suppressed in accordance with NCHS confidentiality standards.
2021-03-31	2020-01-01	2020-12-31	By Year	2020		Hawaii	Female	25-34 years		57			0		One or more data cells have counts between 1-9 and have been suppressed in accordance with NCHS confidentiality standards.
2021-03-31	2020-01-01	2020-12-31	By Year	2020		Hawaii	Female	30-39 years		70		0	0		One or more data cells have counts between 1-9 and have been suppressed in accordance with NCHS confidentiality standards.
2021-03-31	2020-01-01	2020-12-31	By Year	2020		Hawaii	Female	35-44 years		95			0		One or more data cells have counts between 1-9 and have been suppressed in accordance with NCHS confidentiality standards.
2021-03-31	2020-01-01	2020-12-31	By Year	2020		Hawaii	Female	40-49 years		145			0		One or more data cells have counts between 1-9 and have been suppressed in accordance with NCHS confidentiality standards.
2021-03-31	2020-01-01	2020-12-31	By Year	2020		Hawaii	Female	45-54 years		216	11		0	14	One or more data cells have counts between 1-9 and have been suppressed in accordance with NCHS confidentiality standards.
2021-03-31	2020-01-01	2020-12-31	By Year	2020		Hawaii	Female	50-64 years	23	627	46	12		59	One or more data cells have counts between 1-9 and have been suppressed in accordance with NCHS confidentiality standards.
2021-03-31	2020-01-01	2020-12-31	By Year	2020		Hawaii	Female	55-64 years	20	500	38	10		50	One or more data cells have counts between 1-9 and have been suppressed in accordance with NCHS confidentiality standards.
2021-03-31	2020-01-01	2020-12-31	By Year	2020		Hawaii	Female	65-74 years	23	875	58	12		73	One or more data cells have counts between 1-9 and have been suppressed in accordance with NCHS confidentiality standards.
2021-03-31	2020-01-01	2020-12-31	By Year	2020		Hawaii	Female	75-84 years	28	1100	57	13		73	One or more data cells have counts between 1-9 and have been suppressed in accordance with NCHS confidentiality standards.
2021-03-31	2020-01-01	2020-12-31	By Year	2020		Hawaii	Female	85 years and over	53	2611	165	23		198	One or more data cells have counts between 1-9 and have been suppressed in accordance with NCHS confidentiality standards.
2021-03-31	2021-01-01	2021-03-27	By Year	2021		Hawaii	All Sexes	All Ages	74	2590	173	45	0	202
2021-03-31	2021-01-01	2021-03-27	By Year	2021		Hawaii	All Sexes	Under 1 year	0	18	0	0	0	0
2021-03-31	2021-01-01	2021-03-27	By Year	2021		Hawaii	All Sexes	0-17 years	0	23		0	0		One or more data cells have counts between 1-9 and have been suppressed in accordance with NCHS confidentiality standards.
2021-03-31	2021-01-01	2021-03-27	By Year	2021		Hawaii	All Sexes	1-4 years	0		0	0	0	0	One or more data cells have counts between 1-9 and have been suppressed in accordance with NCHS confidentiality standards.
2021-03-31	2021-01-01	2021-03-27	By Year	2021		Hawaii	All Sexes	5-14 years	0		0	0	0	0	One or more data cells have counts between 1-9 and have been suppressed in accordance with NCHS confidentiality standards.
2021-03-31	2021-01-01	2021-03-27	By Year	2021		Hawaii	All Sexes	15-24 years	0	16		0	0		One or more data cells have counts between 1-9 and have been suppressed in accordance with NCHS confidentiality standards.
2021-03-31	2021-01-01	2021-03-27	By Year	2021		Hawaii	All Sexes	18-29 years		34	0	0	0		One or more data cells have counts between 1-9 and have been suppressed in accordance with NCHS confidentiality standards.
2021-03-31	2021-01-01	2021-03-27	By Year	2021		Hawaii	All Sexes	25-34 years		50		0	0		One or more data cells have counts between 1-9 and have been suppressed in accordance with NCHS confidentiality standards.
2021-03-31	2021-01-01	2021-03-27	By Year	2021		Hawaii	All Sexes	30-39 years		61			0		One or more data cells have counts between 1-9 and have been suppressed in accordance with NCHS confidentiality standards.
2021-03-31	2021-01-01	2021-03-27	By Year	2021		Hawaii	All Sexes	35-44 years		66			0		One or more data cells have counts between 1-9 and have been suppressed in accordance with NCHS confidentiality standards.
2021-03-31	2021-01-01	2021-03-27	By Year	2021		Hawaii	All Sexes	40-49 years		77		0	0		One or more data cells have counts between 1-9 and have been suppressed in accordance with NCHS confidentiality standards.
2021-03-31	2021-01-01	2021-03-27	By Year	2021		Hawaii	All Sexes	45-54 years		134		0	0		One or more data cells have counts between 1-9 and have been suppressed in accordance with NCHS confidentiality standards.
2021-03-31	2021-01-01	2021-03-27	By Year	2021		Hawaii	All Sexes	50-64 years	14	419	26		0	32	One or more data cells have counts between 1-9 and have been suppressed in accordance with NCHS confidentiality standards.
2021-03-31	2021-01-01	2021-03-27	By Year	2021		Hawaii	All Sexes	55-64 years	13	328	20		0	25	One or more data cells have counts between 1-9 and have been suppressed in accordance with NCHS confidentiality standards.
2021-03-31	2021-01-01	2021-03-27	By Year	2021		Hawaii	All Sexes	65-74 years	20	508	37	12	0	45
2021-03-31	2021-01-01	2021-03-27	By Year	2021		Hawaii	All Sexes	75-84 years	11	539	40	10	0	41
2021-03-31	2021-01-01	2021-03-27	By Year	2021		Hawaii	All Sexes	85 years and over	26	929	61	14	0	73
2021-03-31	2021-01-01	2021-03-27	By Year	2021		Hawaii	Male	All Ages	42	1391	98	29	0	111
2021-03-31	2021-01-01	2021-03-27	By Year	2021		Hawaii	Male	Under 1 year	0	12	0	0	0	0
2021-03-31	2021-01-01	2021-03-27	By Year	2021		Hawaii	Male	0-17 years	0	16		0	0		One or more data cells have counts between 1-9 and have been suppressed in accordance with NCHS confidentiality standards.
2021-03-31	2021-01-01	2021-03-27	By Year	2021		Hawaii	Male	1-4 years	0	0	0	0	0	0
2021-03-31	2021-01-01	2021-03-27	By Year	2021		Hawaii	Male	5-14 years	0		0	0	0	0	One or more data cells have counts between 1-9 and have been suppressed in accordance with NCHS confidentiality standards.
2021-03-31	2021-01-01	2021-03-27	By Year	2021		Hawaii	Male	15-24 years	0	13		0	0		One or more data cells have counts between 1-9 and have been suppressed in accordance with NCHS confidentiality standards.
2021-03-31	2021-01-01	2021-03-27	By Year	2021		Hawaii	Male	18-29 years		25	0	0	0		One or more data cells have counts between 1-9 and have been suppressed in accordance with NCHS confidentiality standards.
2021-03-31	2021-01-01	2021-03-27	By Year	2021		Hawaii	Male	25-34 years		36		0	0		One or more data cells have counts between 1-9 and have been suppressed in accordance with NCHS confidentiality standards.
2021-03-31	2021-01-01	2021-03-27	By Year	2021		Hawaii	Male	30-39 years	0	44		0	0		One or more data cells have counts between 1-9 and have been suppressed in accordance with NCHS confidentiality standards.
2021-03-31	2021-01-01	2021-03-27	By Year	2021		Hawaii	Male	35-44 years	0	46	0	0	0	0
2021-03-31	2021-01-01	2021-03-27	By Year	2021		Hawaii	Male	40-49 years	0	50	0	0	0	0
2021-03-31	2021-01-01	2021-03-27	By Year	2021		Hawaii	Male	45-54 years		79		0	0		One or more data cells have counts between 1-9 and have been suppressed in accordance with NCHS confidentiality standards.
2021-03-31	2021-01-01	2021-03-27	By Year	2021		Hawaii	Male	50-64 years		264	15		0	18	One or more data cells have counts between 1-9 and have been suppressed in accordance with NCHS confidentiality standards.
2021-03-31	2021-01-01	2021-03-27	By Year	2021		Hawaii	Male	55-64 years		212	11		0	13	One or more data cells have counts between 1-9 and have been suppressed in accordance with NCHS confidentiality standards.
2021-03-31	2021-01-01	2021-03-27	By Year	2021		Hawaii	Male	65-74 years	16	308	25	10	0	31
2021-03-31	2021-01-01	2021-03-27	By Year	2021		Hawaii	Male	75-84 years		317	26		0	27	One or more data cells have counts between 1-9 and have been suppressed in accordance with NCHS confidentiality standards.
2021-03-31	2021-01-01	2021-03-27	By Year	2021		Hawaii	Male	85 years and over		367	28		0	30	One or more data cells have counts between 1-9 and have been suppressed in accordance with NCHS confidentiality standards.
2021-03-31	2021-01-01	2021-03-27	By Year	2021		Hawaii	Female	All Ages	32	1199	75	16	0	91
2021-03-31	2021-01-01	2021-03-27	By Year	2021		Hawaii	Female	Under 1 year	0		0	0	0	0	One or more data cells have counts between 1-9 and have been suppressed in accordance with NCHS confidentiality standards.
2021-03-31	2021-01-01	2021-03-27	By Year	2021		Hawaii	Female	0-17 years	0		0	0	0	0	One or more data cells have counts between 1-9 and have been suppressed in accordance with NCHS confidentiality standards.
2021-03-31	2021-01-01	2021-03-27	By Year	2021		Hawaii	Female	1-4 years	0		0	0	0	0	One or more data cells have counts between 1-9 and have been suppressed in accordance with NCHS confidentiality standards.
2021-03-31	2021-01-01	2021-03-27	By Year	2021		Hawaii	Female	5-14 years	0	0	0	0	0	0
2021-03-31	2021-01-01	2021-03-27	By Year	2021		Hawaii	Female	15-24 years	0		0	0	0	0	One or more data cells have counts between 1-9 and have been suppressed in accordance with NCHS confidentiality standards.
2021-03-31	2021-01-01	2021-03-27	By Year	2021		Hawaii	Female	18-29 years	0		0	0	0	0	One or more data cells have counts between 1-9 and have been suppressed in accordance with NCHS confidentiality standards.
2021-03-31	2021-01-01	2021-03-27	By Year	2021		Hawaii	Female	25-34 years	0	14	0	0	0	0
2021-03-31	2021-01-01	2021-03-27	By Year	2021		Hawaii	Female	30-39 years		17			0		One or more data cells have counts between 1-9 and have been suppressed in accordance with NCHS confidentiality standards.
2021-03-31	2021-01-01	2021-03-27	By Year	2021		Hawaii	Female	35-44 years		20			0		One or more data cells have counts between 1-9 and have been suppressed in accordance with NCHS confidentiality standards.
2021-03-31	2021-01-01	2021-03-27	By Year	2021		Hawaii	Female	40-49 years		27		0	0		One or more data cells have counts between 1-9 and have been suppressed in accordance with NCHS confidentiality standards.
2021-03-31	2021-01-01	2021-03-27	By Year	2021		Hawaii	Female	45-54 years	0	55		0	0		One or more data cells have counts between 1-9 and have been suppressed in accordance with NCHS confidentiality standards.
2021-03-31	2021-01-01	2021-03-27	By Year	2021		Hawaii	Female	50-64 years		155	11		0	14	One or more data cells have counts between 1-9 and have been suppressed in accordance with NCHS confidentiality standards.
2021-03-31	2021-01-01	2021-03-27	By Year	2021		Hawaii	Female	55-64 years		116			0	12	One or more data cells have counts between 1-9 and have been suppressed in accordance with NCHS confidentiality standards.
2021-03-31	2021-01-01	2021-03-27	By Year	2021		Hawaii	Female	65-74 years		200	12		0	14	One or more data cells have counts between 1-9 and have been suppressed in accordance with NCHS confidentiality standards.
2021-03-31	2021-01-01	2021-03-27	By Year	2021		Hawaii	Female	75-84 years		222	14		0	14	One or more data cells have counts between 1-9 and have been suppressed in accordance with NCHS confidentiality standards.
2021-03-31	2021-01-01	2021-03-27	By Year	2021		Hawaii	Female	85 years and over	17	562	33		0	43	One or more data cells have counts between 1-9 and have been suppressed in accordance with NCHS confidentiality standards.
2021-03-31	2020-01-01	2020-12-31	By Year	2020		Idaho	All Sexes	All Ages	1540	16462	1233	644	35	2160
2021-03-31	2020-01-01	2020-12-31	By Year	2020		Idaho	All Sexes	Under 1 year	0	91	0	0	0	0
2021-03-31	2020-01-01	2020-12-31	By Year	2020		Idaho	All Sexes	0-17 years	0	196		0	0		One or more data cells have counts between 1-9 and have been suppressed in accordance with NCHS confidentiality standards.
2021-03-31	2020-01-01	2020-12-31	By Year	2020		Idaho	All Sexes	1-4 years	0	22		0	0		One or more data cells have counts between 1-9 and have been suppressed in accordance with NCHS confidentiality standards.
2021-03-31	2020-01-01	2020-12-31	By Year	2020		Idaho	All Sexes	5-14 years	0	33		0	0		One or more data cells have counts between 1-9 and have been suppressed in accordance with NCHS confidentiality standards.
2021-03-31	2020-01-01	2020-12-31	By Year	2020		Idaho	All Sexes	15-24 years		196		0			One or more data cells have counts between 1-9 and have been suppressed in accordance with NCHS confidentiality standards.
2021-03-31	2020-01-01	2020-12-31	By Year	2020		Idaho	All Sexes	18-29 years		278		0			One or more data cells have counts between 1-9 and have been suppressed in accordance with NCHS confidentiality standards.
2021-03-31	2020-01-01	2020-12-31	By Year	2020		Idaho	All Sexes	25-34 years		292			0		One or more data cells have counts between 1-9 and have been suppressed in accordance with NCHS confidentiality standards.
2021-03-31	2020-01-01	2020-12-31	By Year	2020		Idaho	All Sexes	30-39 years		379				11	One or more data cells have counts between 1-9 and have been suppressed in accordance with NCHS confidentiality standards.
2021-03-31	2020-01-01	2020-12-31	By Year	2020		Idaho	All Sexes	35-44 years	15	457	10			22	One or more data cells have counts between 1-9 and have been suppressed in accordance with NCHS confidentiality standards.
2021-03-31	2020-01-01	2020-12-31	By Year	2020		Idaho	All Sexes	40-49 years	32	562	18	12		40	One or more data cells have counts between 1-9 and have been suppressed in accordance with NCHS confidentiality standards.
2021-03-31	2020-01-01	2020-12-31	By Year	2020		Idaho	All Sexes	45-54 years	48	764	44	22		71	One or more data cells have counts between 1-9 and have been suppressed in accordance with NCHS confidentiality standards.
2021-03-31	2020-01-01	2020-12-31	By Year	2020		Idaho	All Sexes	50-64 years	151	2356	172	70		260	One or more data cells have counts between 1-9 and have been suppressed in accordance with NCHS confidentiality standards.
2021-03-31	2020-01-01	2020-12-31	By Year	2020		Idaho	All Sexes	55-64 years	124	1916	141	57		215	One or more data cells have counts between 1-9 and have been suppressed in accordance with NCHS confidentiality standards.
2021-03-31	2020-01-01	2020-12-31	By Year	2020		Idaho	All Sexes	65-74 years	331	3281	279	158	11	462
2021-03-31	2020-01-01	2020-12-31	By Year	2020		Idaho	All Sexes	75-84 years	467	4365	379	203		646	One or more data cells have counts between 1-9 and have been suppressed in accordance with NCHS confidentiality standards.
2021-03-31	2020-01-01	2020-12-31	By Year	2020		Idaho	All Sexes	85 years and over	551	5045	370	198		730	One or more data cells have counts between 1-9 and have been suppressed in accordance with NCHS confidentiality standards.
2021-03-31	2020-01-01	2020-12-31	By Year	2020		Idaho	Male	All Ages	891	8815	723	404	21	1228
2021-03-31	2020-01-01	2020-12-31	By Year	2020		Idaho	Male	Under 1 year	0	52	0	0	0	0
2021-03-31	2020-01-01	2020-12-31	By Year	2020		Idaho	Male	0-17 years	0	124		0	0		One or more data cells have counts between 1-9 and have been suppressed in accordance with NCHS confidentiality standards.
2021-03-31	2020-01-01	2020-12-31	By Year	2020		Idaho	Male	1-4 years	0	15		0	0		One or more data cells have counts between 1-9 and have been suppressed in accordance with NCHS confidentiality standards.
2021-03-31	2020-01-01	2020-12-31	By Year	2020		Idaho	Male	5-14 years	0	25		0	0		One or more data cells have counts between 1-9 and have been suppressed in accordance with NCHS confidentiality standards.
2021-03-31	2020-01-01	2020-12-31	By Year	2020		Idaho	Male	15-24 years		149		0	0		One or more data cells have counts between 1-9 and have been suppressed in accordance with NCHS confidentiality standards.
2021-03-31	2020-01-01	2020-12-31	By Year	2020		Idaho	Male	18-29 years		206		0	0		One or more data cells have counts between 1-9 and have been suppressed in accordance with NCHS confidentiality standards.
2021-03-31	2020-01-01	2020-12-31	By Year	2020		Idaho	Male	25-34 years		187			0		One or more data cells have counts between 1-9 and have been suppressed in accordance with NCHS confidentiality standards.
2021-03-31	2020-01-01	2020-12-31	By Year	2020		Idaho	Male	30-39 years		243					One or more data cells have counts between 1-9 and have been suppressed in accordance with NCHS confidentiality standards.
2021-03-31	2020-01-01	2020-12-31	By Year	2020		Idaho	Male	35-44 years		299				13	One or more data cells have counts between 1-9 and have been suppressed in accordance with NCHS confidentiality standards.
2021-03-31	2020-01-01	2020-12-31	By Year	2020		Idaho	Male	40-49 years	19	361				23	One or more data cells have counts between 1-9 and have been suppressed in accordance with NCHS confidentiality standards.
2021-03-31	2020-01-01	2020-12-31	By Year	2020		Idaho	Male	45-54 years	27	473	21	10		39	One or more data cells have counts between 1-9 and have been suppressed in accordance with NCHS confidentiality standards.
2021-03-31	2020-01-01	2020-12-31	By Year	2020		Idaho	Male	50-64 years	93	1405	95	40		153	One or more data cells have counts between 1-9 and have been suppressed in accordance with NCHS confidentiality standards.
2021-03-31	2020-01-01	2020-12-31	By Year	2020		Idaho	Male	55-64 years	78	1139	79	34		128	One or more data cells have counts between 1-9 and have been suppressed in accordance with NCHS confidentiality standards.
2021-03-31	2020-01-01	2020-12-31	By Year	2020		Idaho	Male	65-74 years	208	1919	171	103		284	One or more data cells have counts between 1-9 and have been suppressed in accordance with NCHS confidentiality standards.
2021-03-31	2020-01-01	2020-12-31	By Year	2020		Idaho	Male	75-84 years	302	2394	250	137		416	One or more data cells have counts between 1-9 and have been suppressed in accordance with NCHS confidentiality standards.
2021-03-31	2020-01-01	2020-12-31	By Year	2020		Idaho	Male	85 years and over	263	2163	191	115		340	One or more data cells have counts between 1-9 and have been suppressed in accordance with NCHS confidentiality standards.
2021-03-31	2020-01-01	2020-12-31	By Year	2020		Idaho	Female	All Ages	649	7647	510	240	14	932
2021-03-31	2020-01-01	2020-12-31	By Year	2020		Idaho	Female	Under 1 year	0	39	0	0	0	0
2021-03-31	2020-01-01	2020-12-31	By Year	2020		Idaho	Female	0-17 years	0	72		0	0		One or more data cells have counts between 1-9 and have been suppressed in accordance with NCHS confidentiality standards.
2021-03-31	2020-01-01	2020-12-31	By Year	2020		Idaho	Female	1-4 years	0		0	0	0	0	One or more data cells have counts between 1-9 and have been suppressed in accordance with NCHS confidentiality standards.
2021-03-31	2020-01-01	2020-12-31	By Year	2020		Idaho	Female	5-14 years	0		0	0	0	0	One or more data cells have counts between 1-9 and have been suppressed in accordance with NCHS confidentiality standards.
2021-03-31	2020-01-01	2020-12-31	By Year	2020		Idaho	Female	15-24 years	0	47		0			One or more data cells have counts between 1-9 and have been suppressed in accordance with NCHS confidentiality standards.
2021-03-31	2020-01-01	2020-12-31	By Year	2020		Idaho	Female	18-29 years	0	72		0			One or more data cells have counts between 1-9 and have been suppressed in accordance with NCHS confidentiality standards.
2021-03-31	2020-01-01	2020-12-31	By Year	2020		Idaho	Female	25-34 years	0	105		0	0		One or more data cells have counts between 1-9 and have been suppressed in accordance with NCHS confidentiality standards.
2021-03-31	2020-01-01	2020-12-31	By Year	2020		Idaho	Female	30-39 years		136			0		One or more data cells have counts between 1-9 and have been suppressed in accordance with NCHS confidentiality standards.
2021-03-31	2020-01-01	2020-12-31	By Year	2020		Idaho	Female	35-44 years		158			0		One or more data cells have counts between 1-9 and have been suppressed in accordance with NCHS confidentiality standards.
2021-03-31	2020-01-01	2020-12-31	By Year	2020		Idaho	Female	40-49 years	13	201			0	17	One or more data cells have counts between 1-9 and have been suppressed in accordance with NCHS confidentiality standards.
2021-03-31	2020-01-01	2020-12-31	By Year	2020		Idaho	Female	45-54 years	21	291	23	12	0	32
2021-03-31	2020-01-01	2020-12-31	By Year	2020		Idaho	Female	50-64 years	58	951	77	30		107	One or more data cells have counts between 1-9 and have been suppressed in accordance with NCHS confidentiality standards.
2021-03-31	2020-01-01	2020-12-31	By Year	2020		Idaho	Female	55-64 years	46	777	62	23		87	One or more data cells have counts between 1-9 and have been suppressed in accordance with NCHS confidentiality standards.
2021-03-31	2020-01-01	2020-12-31	By Year	2020		Idaho	Female	65-74 years	123	1362	108	55		178	One or more data cells have counts between 1-9 and have been suppressed in accordance with NCHS confidentiality standards.
2021-03-31	2020-01-01	2020-12-31	By Year	2020		Idaho	Female	75-84 years	165	1971	129	66		230	One or more data cells have counts between 1-9 and have been suppressed in accordance with NCHS confidentiality standards.
2021-03-31	2020-01-01	2020-12-31	By Year	2020		Idaho	Female	85 years and over	288	2882	179	83		390	One or more data cells have counts between 1-9 and have been suppressed in accordance with NCHS confidentiality standards.
2021-03-31	2021-01-01	2021-03-27	By Year	2021		Idaho	All Sexes	All Ages	411	3420	327	222	0	516
2021-03-31	2021-01-01	2021-03-27	By Year	2021		Idaho	All Sexes	Under 1 year	0	14	0	0	0	0
2021-03-31	2021-01-01	2021-03-27	By Year	2021		Idaho	All Sexes	0-17 years	0	27	0	0	0	0
2021-03-31	2021-01-01	2021-03-27	By Year	2021		Idaho	All Sexes	1-4 years	0		0	0	0	0	One or more data cells have counts between 1-9 and have been suppressed in accordance with NCHS confidentiality standards.
2021-03-31	2021-01-01	2021-03-27	By Year	2021		Idaho	All Sexes	5-14 years	0		0	0	0	0	One or more data cells have counts between 1-9 and have been suppressed in accordance with NCHS confidentiality standards.
2021-03-31	2021-01-01	2021-03-27	By Year	2021		Idaho	All Sexes	15-24 years		37			0		One or more data cells have counts between 1-9 and have been suppressed in accordance with NCHS confidentiality standards.
2021-03-31	2021-01-01	2021-03-27	By Year	2021		Idaho	All Sexes	18-29 years		49			0		One or more data cells have counts between 1-9 and have been suppressed in accordance with NCHS confidentiality standards.
2021-03-31	2021-01-01	2021-03-27	By Year	2021		Idaho	All Sexes	25-34 years		63			0		One or more data cells have counts between 1-9 and have been suppressed in accordance with NCHS confidentiality standards.
2021-03-31	2021-01-01	2021-03-27	By Year	2021		Idaho	All Sexes	30-39 years		90			0		One or more data cells have counts between 1-9 and have been suppressed in accordance with NCHS confidentiality standards.
2021-03-31	2021-01-01	2021-03-27	By Year	2021		Idaho	All Sexes	35-44 years		92			0		One or more data cells have counts between 1-9 and have been suppressed in accordance with NCHS confidentiality standards.
2021-03-31	2021-01-01	2021-03-27	By Year	2021		Idaho	All Sexes	40-49 years		102			0		One or more data cells have counts between 1-9 and have been suppressed in accordance with NCHS confidentiality standards.
2021-03-31	2021-01-01	2021-03-27	By Year	2021		Idaho	All Sexes	45-54 years	11	140	10		0	16	One or more data cells have counts between 1-9 and have been suppressed in accordance with NCHS confidentiality standards.
2021-03-31	2021-01-01	2021-03-27	By Year	2021		Idaho	All Sexes	50-64 years	47	504	44	31	0	60
2021-03-31	2021-01-01	2021-03-27	By Year	2021		Idaho	All Sexes	55-64 years	39	421	37	26	0	50
2021-03-31	2021-01-01	2021-03-27	By Year	2021		Idaho	All Sexes	65-74 years	85	710	76	52	0	109
2021-03-31	2021-01-01	2021-03-27	By Year	2021		Idaho	All Sexes	75-84 years	141	915	105	75	0	171
2021-03-31	2021-01-01	2021-03-27	By Year	2021		Idaho	All Sexes	85 years and over	127	1023	93	59	0	161
2021-03-31	2021-01-01	2021-03-27	By Year	2021		Idaho	Male	All Ages	252	1858	200	139	0	313
2021-03-31	2021-01-01	2021-03-27	By Year	2021		Idaho	Male	Under 1 year	0		0	0	0	0	One or more data cells have counts between 1-9 and have been suppressed in accordance with NCHS confidentiality standards.
2021-03-31	2021-01-01	2021-03-27	By Year	2021		Idaho	Male	0-17 years	0	16	0	0	0	0
2021-03-31	2021-01-01	2021-03-27	By Year	2021		Idaho	Male	1-4 years	0		0	0	0	0	One or more data cells have counts between 1-9 and have been suppressed in accordance with NCHS confidentiality standards.
2021-03-31	2021-01-01	2021-03-27	By Year	2021		Idaho	Male	5-14 years	0		0	0	0	0	One or more data cells have counts between 1-9 and have been suppressed in accordance with NCHS confidentiality standards.
2021-03-31	2021-01-01	2021-03-27	By Year	2021		Idaho	Male	15-24 years		28			0		One or more data cells have counts between 1-9 and have been suppressed in accordance with NCHS confidentiality standards.
2021-03-31	2021-01-01	2021-03-27	By Year	2021		Idaho	Male	18-29 years		36			0		One or more data cells have counts between 1-9 and have been suppressed in accordance with NCHS confidentiality standards.
2021-03-31	2021-01-01	2021-03-27	By Year	2021		Idaho	Male	25-34 years		43			0		One or more data cells have counts between 1-9 and have been suppressed in accordance with NCHS confidentiality standards.
2021-03-31	2021-01-01	2021-03-27	By Year	2021		Idaho	Male	30-39 years		61			0		One or more data cells have counts between 1-9 and have been suppressed in accordance with NCHS confidentiality standards.
2021-03-31	2021-01-01	2021-03-27	By Year	2021		Idaho	Male	35-44 years		58		0	0		One or more data cells have counts between 1-9 and have been suppressed in accordance with NCHS confidentiality standards.
2021-03-31	2021-01-01	2021-03-27	By Year	2021		Idaho	Male	40-49 years		60		0	0		One or more data cells have counts between 1-9 and have been suppressed in accordance with NCHS confidentiality standards.
2021-03-31	2021-01-01	2021-03-27	By Year	2021		Idaho	Male	45-54 years		89			0	12	One or more data cells have counts between 1-9 and have been suppressed in accordance with NCHS confidentiality standards.
2021-03-31	2021-01-01	2021-03-27	By Year	2021		Idaho	Male	50-64 years	30	307	28	19	0	39
2021-03-31	2021-01-01	2021-03-27	By Year	2021		Idaho	Male	55-64 years	26	251	24	17	0	33
2021-03-31	2021-01-01	2021-03-27	By Year	2021		Idaho	Male	65-74 years	56	411	45	31	0	70
2021-03-31	2021-01-01	2021-03-27	By Year	2021		Idaho	Male	75-84 years	92	531	74	55	0	111
2021-03-31	2021-01-01	2021-03-27	By Year	2021		Idaho	Male	85 years and over	68	436	47	32	0	83
2021-03-31	2021-01-01	2021-03-27	By Year	2021		Idaho	Female	All Ages	159	1562	127	83	0	203
2021-03-31	2021-01-01	2021-03-27	By Year	2021		Idaho	Female	Under 1 year	0		0	0	0	0	One or more data cells have counts between 1-9 and have been suppressed in accordance with NCHS confidentiality standards.
2021-03-31	2021-01-01	2021-03-27	By Year	2021		Idaho	Female	0-17 years	0	11	0	0	0	0
2021-03-31	2021-01-01	2021-03-27	By Year	2021		Idaho	Female	1-4 years	0		0	0	0	0	One or more data cells have counts between 1-9 and have been suppressed in accordance with NCHS confidentiality standards.
2021-03-31	2021-01-01	2021-03-27	By Year	2021		Idaho	Female	5-14 years	0	0	0	0	0	0
2021-03-31	2021-01-01	2021-03-27	By Year	2021		Idaho	Female	15-24 years	0		0	0	0	0	One or more data cells have counts between 1-9 and have been suppressed in accordance with NCHS confidentiality standards.
2021-03-31	2021-01-01	2021-03-27	By Year	2021		Idaho	Female	18-29 years		13	0	0	0		One or more data cells have counts between 1-9 and have been suppressed in accordance with NCHS confidentiality standards.
2021-03-31	2021-01-01	2021-03-27	By Year	2021		Idaho	Female	25-34 years		20	0	0	0		One or more data cells have counts between 1-9 and have been suppressed in accordance with NCHS confidentiality standards.
2021-03-31	2021-01-01	2021-03-27	By Year	2021		Idaho	Female	30-39 years		29			0		One or more data cells have counts between 1-9 and have been suppressed in accordance with NCHS confidentiality standards.
2021-03-31	2021-01-01	2021-03-27	By Year	2021		Idaho	Female	35-44 years		34			0		One or more data cells have counts between 1-9 and have been suppressed in accordance with NCHS confidentiality standards.
2021-03-31	2021-01-01	2021-03-27	By Year	2021		Idaho	Female	40-49 years		42			0		One or more data cells have counts between 1-9 and have been suppressed in accordance with NCHS confidentiality standards.
2021-03-31	2021-01-01	2021-03-27	By Year	2021		Idaho	Female	45-54 years		51			0		One or more data cells have counts between 1-9 and have been suppressed in accordance with NCHS confidentiality standards.
2021-03-31	2021-01-01	2021-03-27	By Year	2021		Idaho	Female	50-64 years	17	197	16	12	0	21
2021-03-31	2021-01-01	2021-03-27	By Year	2021		Idaho	Female	55-64 years	13	170	13		0	17	One or more data cells have counts between 1-9 and have been suppressed in accordance with NCHS confidentiality standards.
2021-03-31	2021-01-01	2021-03-27	By Year	2021		Idaho	Female	65-74 years	29	299	31	21	0	39
2021-03-31	2021-01-01	2021-03-27	By Year	2021		Idaho	Female	75-84 years	49	384	31	20	0	60
2021-03-31	2021-01-01	2021-03-27	By Year	2021		Idaho	Female	85 years and over	59	587	46	27	0	78
2021-03-31	2020-01-01	2020-12-31	By Year	2020		Illinois	All Sexes	All Ages	16651	128690	14392	7997	223	23264
2021-03-31	2020-01-01	2020-12-31	By Year	2020		Illinois	All Sexes	Under 1 year		672			0		One or more data cells have counts between 1-9 and have been suppressed in accordance with NCHS confidentiality standards.
2021-03-31	2020-01-01	2020-12-31	By Year	2020		Illinois	All Sexes	0-17 years		1181	20			27	One or more data cells have counts between 1-9 and have been suppressed in accordance with NCHS confidentiality standards.
2021-03-31	2020-01-01	2020-12-31	By Year	2020		Illinois	All Sexes	1-4 years	0	118		0			One or more data cells have counts between 1-9 and have been suppressed in accordance with NCHS confidentiality standards.
2021-03-31	2020-01-01	2020-12-31	By Year	2020		Illinois	All Sexes	5-14 years		190					One or more data cells have counts between 1-9 and have been suppressed in accordance with NCHS confidentiality standards.
2021-03-31	2020-01-01	2020-12-31	By Year	2020		Illinois	All Sexes	15-24 years	26	1338	21			40	One or more data cells have counts between 1-9 and have been suppressed in accordance with NCHS confidentiality standards.
2021-03-31	2020-01-01	2020-12-31	By Year	2020		Illinois	All Sexes	18-29 years	61	2368	61	26		100	One or more data cells have counts between 1-9 and have been suppressed in accordance with NCHS confidentiality standards.
2021-03-31	2020-01-01	2020-12-31	By Year	2020		Illinois	All Sexes	25-34 years	115	2558	95	44		169	One or more data cells have counts between 1-9 and have been suppressed in accordance with NCHS confidentiality standards.
2021-03-31	2020-01-01	2020-12-31	By Year	2020		Illinois	All Sexes	30-39 years	197	2979	155	83		273	One or more data cells have counts between 1-9 and have been suppressed in accordance with NCHS confidentiality standards.
2021-03-31	2020-01-01	2020-12-31	By Year	2020		Illinois	All Sexes	35-44 years	289	3658	228	119		406	One or more data cells have counts between 1-9 and have been suppressed in accordance with NCHS confidentiality standards.
2021-03-31	2020-01-01	2020-12-31	By Year	2020		Illinois	All Sexes	40-49 years	467	4792	355	197		631	One or more data cells have counts between 1-9 and have been suppressed in accordance with NCHS confidentiality standards.
2021-03-31	2020-01-01	2020-12-31	By Year	2020		Illinois	All Sexes	45-54 years	759	6951	623	352		1039	One or more data cells have counts between 1-9 and have been suppressed in accordance with NCHS confidentiality standards.
2021-03-31	2020-01-01	2020-12-31	By Year	2020		Illinois	All Sexes	50-64 years	2304	20698	2096	1175	46	3270
2021-03-31	2020-01-01	2020-12-31	By Year	2020		Illinois	All Sexes	55-64 years	1840	16533	1701	957	39	2622
2021-03-31	2020-01-01	2020-12-31	By Year	2020		Illinois	All Sexes	65-74 years	3450	25048	3092	1823	34	4752
2021-03-31	2020-01-01	2020-12-31	By Year	2020		Illinois	All Sexes	75-84 years	4406	30659	4058	2279	54	6237
2021-03-31	2020-01-01	2020-12-31	By Year	2020		Illinois	All Sexes	85 years and over	5762	40965	4555	2412	70	7974
2021-03-31	2020-01-01	2020-12-31	By Year	2020		Illinois	Male	All Ages	8992	66393	7886	4591	96	12380
2021-03-31	2020-01-01	2020-12-31	By Year	2020		Illinois	Male	Under 1 year		383			0		One or more data cells have counts between 1-9 and have been suppressed in accordance with NCHS confidentiality standards.
2021-03-31	2020-01-01	2020-12-31	By Year	2020		Illinois	Male	0-17 years		700				11	One or more data cells have counts between 1-9 and have been suppressed in accordance with NCHS confidentiality standards.
2021-03-31	2020-01-01	2020-12-31	By Year	2020		Illinois	Male	1-4 years	0	62		0			One or more data cells have counts between 1-9 and have been suppressed in accordance with NCHS confidentiality standards.
2021-03-31	2020-01-01	2020-12-31	By Year	2020		Illinois	Male	5-14 years		105			0		One or more data cells have counts between 1-9 and have been suppressed in accordance with NCHS confidentiality standards.
2021-03-31	2020-01-01	2020-12-31	By Year	2020		Illinois	Male	15-24 years	16	995	14		0	24	One or more data cells have counts between 1-9 and have been suppressed in accordance with NCHS confidentiality standards.
2021-03-31	2020-01-01	2020-12-31	By Year	2020		Illinois	Male	18-29 years	41	1785	40	16		67	One or more data cells have counts between 1-9 and have been suppressed in accordance with NCHS confidentiality standards.
2021-03-31	2020-01-01	2020-12-31	By Year	2020		Illinois	Male	25-34 years	74	1892	58	24		110	One or more data cells have counts between 1-9 and have been suppressed in accordance with NCHS confidentiality standards.
2021-03-31	2020-01-01	2020-12-31	By Year	2020		Illinois	Male	30-39 years	130	2061	94	52		174	One or more data cells have counts between 1-9 and have been suppressed in accordance with NCHS confidentiality standards.
2021-03-31	2020-01-01	2020-12-31	By Year	2020		Illinois	Male	35-44 years	204	2454	144	82		270	One or more data cells have counts between 1-9 and have been suppressed in accordance with NCHS confidentiality standards.
2021-03-31	2020-01-01	2020-12-31	By Year	2020		Illinois	Male	40-49 years	339	3176	225	140		428	One or more data cells have counts between 1-9 and have been suppressed in accordance with NCHS confidentiality standards.
2021-03-31	2020-01-01	2020-12-31	By Year	2020		Illinois	Male	45-54 years	526	4476	395	238		688	One or more data cells have counts between 1-9 and have been suppressed in accordance with NCHS confidentiality standards.
2021-03-31	2020-01-01	2020-12-31	By Year	2020		Illinois	Male	50-64 years	1500	12905	1291	762	23	2051
2021-03-31	2020-01-01	2020-12-31	By Year	2020		Illinois	Male	55-64 years	1190	10260	1040	620	20	1629
2021-03-31	2020-01-01	2020-12-31	By Year	2020		Illinois	Male	65-74 years	2160	14521	1912	1166	17	2923
2021-03-31	2020-01-01	2020-12-31	By Year	2020		Illinois	Male	75-84 years	2474	15732	2288	1342	24	3443
2021-03-31	2020-01-01	2020-12-31	By Year	2020		Illinois	Male	85 years and over	2345	15513	2027	1111	23	3283
2021-03-31	2020-01-01	2020-12-31	By Year	2020		Illinois	Female	All Ages	7659	62297	6506	3406	127	10884
2021-03-31	2020-01-01	2020-12-31	By Year	2020		Illinois	Female	Under 1 year		289		0	0		One or more data cells have counts between 1-9 and have been suppressed in accordance with NCHS confidentiality standards.
2021-03-31	2020-01-01	2020-12-31	By Year	2020		Illinois	Female	0-17 years		481	11	0		16	One or more data cells have counts between 1-9 and have been suppressed in accordance with NCHS confidentiality standards.
2021-03-31	2020-01-01	2020-12-31	By Year	2020		Illinois	Female	1-4 years	0	56		0			One or more data cells have counts between 1-9 and have been suppressed in accordance with NCHS confidentiality standards.
2021-03-31	2020-01-01	2020-12-31	By Year	2020		Illinois	Female	5-14 years	0	85		0			One or more data cells have counts between 1-9 and have been suppressed in accordance with NCHS confidentiality standards.
2021-03-31	2020-01-01	2020-12-31	By Year	2020		Illinois	Female	15-24 years	10	343				16	One or more data cells have counts between 1-9 and have been suppressed in accordance with NCHS confidentiality standards.
2021-03-31	2020-01-01	2020-12-31	By Year	2020		Illinois	Female	18-29 years	20	583	21	10		33	One or more data cells have counts between 1-9 and have been suppressed in accordance with NCHS confidentiality standards.
2021-03-31	2020-01-01	2020-12-31	By Year	2020		Illinois	Female	25-34 years	41	666	37	20		59	One or more data cells have counts between 1-9 and have been suppressed in accordance with NCHS confidentiality standards.
2021-03-31	2020-01-01	2020-12-31	By Year	2020		Illinois	Female	30-39 years	67	918	61	31		99	One or more data cells have counts between 1-9 and have been suppressed in accordance with NCHS confidentiality standards.
2021-03-31	2020-01-01	2020-12-31	By Year	2020		Illinois	Female	35-44 years	85	1204	84	37		136	One or more data cells have counts between 1-9 and have been suppressed in accordance with NCHS confidentiality standards.
2021-03-31	2020-01-01	2020-12-31	By Year	2020		Illinois	Female	40-49 years	128	1616	130	57		203	One or more data cells have counts between 1-9 and have been suppressed in accordance with NCHS confidentiality standards.
2021-03-31	2020-01-01	2020-12-31	By Year	2020		Illinois	Female	45-54 years	233	2475	228	114		351	One or more data cells have counts between 1-9 and have been suppressed in accordance with NCHS confidentiality standards.
2021-03-31	2020-01-01	2020-12-31	By Year	2020		Illinois	Female	50-64 years	804	7793	805	413	23	1219
2021-03-31	2020-01-01	2020-12-31	By Year	2020		Illinois	Female	55-64 years	650	6273	661	337	19	993
2021-03-31	2020-01-01	2020-12-31	By Year	2020		Illinois	Female	65-74 years	1290	10527	1180	657	17	1829
2021-03-31	2020-01-01	2020-12-31	By Year	2020		Illinois	Female	75-84 years	1932	14927	1770	937	30	2794
2021-03-31	2020-01-01	2020-12-31	By Year	2020		Illinois	Female	85 years and over	3417	25452	2528	1301	47	4691
2021-03-31	2021-01-01	2021-03-27	By Year	2021		Illinois	All Sexes	All Ages	3771	27699	3288	2100		4961	One or more data cells have counts between 1-9 and have been suppressed in accordance with NCHS confidentiality standards.
2021-03-31	2021-01-01	2021-03-27	By Year	2021		Illinois	All Sexes	Under 1 year	0	139		0	0		One or more data cells have counts between 1-9 and have been suppressed in accordance with NCHS confidentiality standards.
2021-03-31	2021-01-01	2021-03-27	By Year	2021		Illinois	All Sexes	0-17 years		226		0	0		One or more data cells have counts between 1-9 and have been suppressed in accordance with NCHS confidentiality standards.
2021-03-31	2021-01-01	2021-03-27	By Year	2021		Illinois	All Sexes	1-4 years	0	23	0	0	0	0
2021-03-31	2021-01-01	2021-03-27	By Year	2021		Illinois	All Sexes	5-14 years	0	38		0	0		One or more data cells have counts between 1-9 and have been suppressed in accordance with NCHS confidentiality standards.
2021-03-31	2021-01-01	2021-03-27	By Year	2021		Illinois	All Sexes	15-24 years		221			0	10	One or more data cells have counts between 1-9 and have been suppressed in accordance with NCHS confidentiality standards.
2021-03-31	2021-01-01	2021-03-27	By Year	2021		Illinois	All Sexes	18-29 years	16	453	10		0	21	One or more data cells have counts between 1-9 and have been suppressed in accordance with NCHS confidentiality standards.
2021-03-31	2021-01-01	2021-03-27	By Year	2021		Illinois	All Sexes	25-34 years	24	514	11		0	29	One or more data cells have counts between 1-9 and have been suppressed in accordance with NCHS confidentiality standards.
2021-03-31	2021-01-01	2021-03-27	By Year	2021		Illinois	All Sexes	30-39 years	31	611	26	14	0	43
2021-03-31	2021-01-01	2021-03-27	By Year	2021		Illinois	All Sexes	35-44 years	54	727	42	23	0	73
2021-03-31	2021-01-01	2021-03-27	By Year	2021		Illinois	All Sexes	40-49 years	102	960	74	48	0	128
2021-03-31	2021-01-01	2021-03-27	By Year	2021		Illinois	All Sexes	45-54 years	176	1437	143	102	0	217
2021-03-31	2021-01-01	2021-03-27	By Year	2021		Illinois	All Sexes	50-64 years	485	4219	439	286		638	One or more data cells have counts between 1-9 and have been suppressed in accordance with NCHS confidentiality standards.
2021-03-31	2021-01-01	2021-03-27	By Year	2021		Illinois	All Sexes	55-64 years	376	3370	346	219		503	One or more data cells have counts between 1-9 and have been suppressed in accordance with NCHS confidentiality standards.
2021-03-31	2021-01-01	2021-03-27	By Year	2021		Illinois	All Sexes	65-74 years	878	5649	790	529		1140	One or more data cells have counts between 1-9 and have been suppressed in accordance with NCHS confidentiality standards.
2021-03-31	2021-01-01	2021-03-27	By Year	2021		Illinois	All Sexes	75-84 years	1046	6705	970	639		1378	One or more data cells have counts between 1-9 and have been suppressed in accordance with NCHS confidentiality standards.
2021-03-31	2021-01-01	2021-03-27	By Year	2021		Illinois	All Sexes	85 years and over	1211	8876	977	579	0	1609
2021-03-31	2021-01-01	2021-03-27	By Year	2021		Illinois	Male	All Ages	2132	14209	1905	1266		2772	One or more data cells have counts between 1-9 and have been suppressed in accordance with NCHS confidentiality standards.
2021-03-31	2021-01-01	2021-03-27	By Year	2021		Illinois	Male	Under 1 year	0	74		0	0		One or more data cells have counts between 1-9 and have been suppressed in accordance with NCHS confidentiality standards.
2021-03-31	2021-01-01	2021-03-27	By Year	2021		Illinois	Male	0-17 years		118		0	0		One or more data cells have counts between 1-9 and have been suppressed in accordance with NCHS confidentiality standards.
2021-03-31	2021-01-01	2021-03-27	By Year	2021		Illinois	Male	1-4 years	0	10	0	0	0	0
2021-03-31	2021-01-01	2021-03-27	By Year	2021		Illinois	Male	5-14 years	0	16		0	0		One or more data cells have counts between 1-9 and have been suppressed in accordance with NCHS confidentiality standards.
2021-03-31	2021-01-01	2021-03-27	By Year	2021		Illinois	Male	15-24 years		169			0		One or more data cells have counts between 1-9 and have been suppressed in accordance with NCHS confidentiality standards.
2021-03-31	2021-01-01	2021-03-27	By Year	2021		Illinois	Male	18-29 years		339			0	11	One or more data cells have counts between 1-9 and have been suppressed in accordance with NCHS confidentiality standards.
2021-03-31	2021-01-01	2021-03-27	By Year	2021		Illinois	Male	25-34 years	12	370			0	16	One or more data cells have counts between 1-9 and have been suppressed in accordance with NCHS confidentiality standards.
2021-03-31	2021-01-01	2021-03-27	By Year	2021		Illinois	Male	30-39 years	14	423	16		0	23	One or more data cells have counts between 1-9 and have been suppressed in accordance with NCHS confidentiality standards.
2021-03-31	2021-01-01	2021-03-27	By Year	2021		Illinois	Male	35-44 years	31	471	27	15	0	43
2021-03-31	2021-01-01	2021-03-27	By Year	2021		Illinois	Male	40-49 years	69	583	47	34	0	82
2021-03-31	2021-01-01	2021-03-27	By Year	2021		Illinois	Male	45-54 years	117	901	89	67	0	139
2021-03-31	2021-01-01	2021-03-27	By Year	2021		Illinois	Male	50-64 years	326	2669	287	195		418	One or more data cells have counts between 1-9 and have been suppressed in accordance with NCHS confidentiality standards.
2021-03-31	2021-01-01	2021-03-27	By Year	2021		Illinois	Male	55-64 years	255	2121	229	152		332	One or more data cells have counts between 1-9 and have been suppressed in accordance with NCHS confidentiality standards.
2021-03-31	2021-01-01	2021-03-27	By Year	2021		Illinois	Male	65-74 years	573	3264	489	337		726	One or more data cells have counts between 1-9 and have been suppressed in accordance with NCHS confidentiality standards.
2021-03-31	2021-01-01	2021-03-27	By Year	2021		Illinois	Male	75-84 years	612	3443	580	399	0	793
2021-03-31	2021-01-01	2021-03-27	By Year	2021		Illinois	Male	85 years and over	528	3370	478	291	0	715
2021-03-31	2021-01-01	2021-03-27	By Year	2021		Illinois	Female	All Ages	1639	13490	1383	834		2189	One or more data cells have counts between 1-9 and have been suppressed in accordance with NCHS confidentiality standards.
2021-03-31	2021-01-01	2021-03-27	By Year	2021		Illinois	Female	Under 1 year	0	65	0	0	0	0
2021-03-31	2021-01-01	2021-03-27	By Year	2021		Illinois	Female	0-17 years	0	108	0	0	0	0
2021-03-31	2021-01-01	2021-03-27	By Year	2021		Illinois	Female	1-4 years	0	13	0	0	0	0
2021-03-31	2021-01-01	2021-03-27	By Year	2021		Illinois	Female	5-14 years	0	22	0	0	0	0
2021-03-31	2021-01-01	2021-03-27	By Year	2021		Illinois	Female	15-24 years		52			0		One or more data cells have counts between 1-9 and have been suppressed in accordance with NCHS confidentiality standards.
2021-03-31	2021-01-01	2021-03-27	By Year	2021		Illinois	Female	18-29 years		114			0	10	One or more data cells have counts between 1-9 and have been suppressed in accordance with NCHS confidentiality standards.
2021-03-31	2021-01-01	2021-03-27	By Year	2021		Illinois	Female	25-34 years	12	144			0	13	One or more data cells have counts between 1-9 and have been suppressed in accordance with NCHS confidentiality standards.
2021-03-31	2021-01-01	2021-03-27	By Year	2021		Illinois	Female	30-39 years	17	188	10		0	20	One or more data cells have counts between 1-9 and have been suppressed in accordance with NCHS confidentiality standards.
2021-03-31	2021-01-01	2021-03-27	By Year	2021		Illinois	Female	35-44 years	23	256	15		0	30	One or more data cells have counts between 1-9 and have been suppressed in accordance with NCHS confidentiality standards.
2021-03-31	2021-01-01	2021-03-27	By Year	2021		Illinois	Female	40-49 years	33	377	27	14	0	46
2021-03-31	2021-01-01	2021-03-27	By Year	2021		Illinois	Female	45-54 years	59	536	54	35	0	78
2021-03-31	2021-01-01	2021-03-27	By Year	2021		Illinois	Female	50-64 years	159	1550	152	91	0	220
2021-03-31	2021-01-01	2021-03-27	By Year	2021		Illinois	Female	55-64 years	121	1249	117	67	0	171
2021-03-31	2021-01-01	2021-03-27	By Year	2021		Illinois	Female	65-74 years	305	2385	301	192	0	414
2021-03-31	2021-01-01	2021-03-27	By Year	2021		Illinois	Female	75-84 years	434	3262	390	240		585	One or more data cells have counts between 1-9 and have been suppressed in accordance with NCHS confidentiality standards.
2021-03-31	2021-01-01	2021-03-27	By Year	2021		Illinois	Female	85 years and over	683	5506	499	288	0	894
2021-03-31	2020-01-01	2020-12-31	By Year	2020		Indiana	All Sexes	All Ages	9462	78299	8754	4406	177	13981
2021-03-31	2020-01-01	2020-12-31	By Year	2020		Indiana	All Sexes	Under 1 year		485		0	0		One or more data cells have counts between 1-9 and have been suppressed in accordance with NCHS confidentiality standards.
2021-03-31	2020-01-01	2020-12-31	By Year	2020		Indiana	All Sexes	0-17 years		828		0		18	One or more data cells have counts between 1-9 and have been suppressed in accordance with NCHS confidentiality standards.
2021-03-31	2020-01-01	2020-12-31	By Year	2020		Indiana	All Sexes	1-4 years		81	0	0			One or more data cells have counts between 1-9 and have been suppressed in accordance with NCHS confidentiality standards.
2021-03-31	2020-01-01	2020-12-31	By Year	2020		Indiana	All Sexes	5-14 years		143		0			One or more data cells have counts between 1-9 and have been suppressed in accordance with NCHS confidentiality standards.
2021-03-31	2020-01-01	2020-12-31	By Year	2020		Indiana	All Sexes	15-24 years		892	13			19	One or more data cells have counts between 1-9 and have been suppressed in accordance with NCHS confidentiality standards.
2021-03-31	2020-01-01	2020-12-31	By Year	2020		Indiana	All Sexes	18-29 years	16	1574	26		0	36	One or more data cells have counts between 1-9 and have been suppressed in accordance with NCHS confidentiality standards.
2021-03-31	2020-01-01	2020-12-31	By Year	2020		Indiana	All Sexes	25-34 years	27	1777	40	12		58	One or more data cells have counts between 1-9 and have been suppressed in accordance with NCHS confidentiality standards.
2021-03-31	2020-01-01	2020-12-31	By Year	2020		Indiana	All Sexes	30-39 years	54	2021	64	25		100	One or more data cells have counts between 1-9 and have been suppressed in accordance with NCHS confidentiality standards.
2021-03-31	2020-01-01	2020-12-31	By Year	2020		Indiana	All Sexes	35-44 years	95	2296	126	53		173	One or more data cells have counts between 1-9 and have been suppressed in accordance with NCHS confidentiality standards.
2021-03-31	2020-01-01	2020-12-31	By Year	2020		Indiana	All Sexes	40-49 years	160	3000	218	90		296	One or more data cells have counts between 1-9 and have been suppressed in accordance with NCHS confidentiality standards.
2021-03-31	2020-01-01	2020-12-31	By Year	2020		Indiana	All Sexes	45-54 years	262	4279	353	143	14	486
2021-03-31	2020-01-01	2020-12-31	By Year	2020		Indiana	All Sexes	50-64 years	1039	12834	1291	568	33	1794
2021-03-31	2020-01-01	2020-12-31	By Year	2020		Indiana	All Sexes	55-64 years	879	10304	1069	479	26	1494
2021-03-31	2020-01-01	2020-12-31	By Year	2020		Indiana	All Sexes	65-74 years	1860	15828	1985	1007	33	2870
2021-03-31	2020-01-01	2020-12-31	By Year	2020		Indiana	All Sexes	75-84 years	2812	19398	2614	1403	46	4066
2021-03-31	2020-01-01	2020-12-31	By Year	2020		Indiana	All Sexes	85 years and over	3516	22816	2547	1307	46	4801
2021-03-31	2020-01-01	2020-12-31	By Year	2020		Indiana	Male	All Ages	4836	40232	4710	2464	79	7157
2021-03-31	2020-01-01	2020-12-31	By Year	2020		Indiana	Male	Under 1 year		250		0	0		One or more data cells have counts between 1-9 and have been suppressed in accordance with NCHS confidentiality standards.
2021-03-31	2020-01-01	2020-12-31	By Year	2020		Indiana	Male	0-17 years		466		0		10	One or more data cells have counts between 1-9 and have been suppressed in accordance with NCHS confidentiality standards.
2021-03-31	2020-01-01	2020-12-31	By Year	2020		Indiana	Male	1-4 years		45	0	0	0		One or more data cells have counts between 1-9 and have been suppressed in accordance with NCHS confidentiality standards.
2021-03-31	2020-01-01	2020-12-31	By Year	2020		Indiana	Male	5-14 years	0	83	0	0			One or more data cells have counts between 1-9 and have been suppressed in accordance with NCHS confidentiality standards.
2021-03-31	2020-01-01	2020-12-31	By Year	2020		Indiana	Male	15-24 years		664		0	0		One or more data cells have counts between 1-9 and have been suppressed in accordance with NCHS confidentiality standards.
2021-03-31	2020-01-01	2020-12-31	By Year	2020		Indiana	Male	18-29 years		1132	13		0	17	One or more data cells have counts between 1-9 and have been suppressed in accordance with NCHS confidentiality standards.
2021-03-31	2020-01-01	2020-12-31	By Year	2020		Indiana	Male	25-34 years	19	1232	27	10		37	One or more data cells have counts between 1-9 and have been suppressed in accordance with NCHS confidentiality standards.
2021-03-31	2020-01-01	2020-12-31	By Year	2020		Indiana	Male	30-39 years	31	1369	39	15		58	One or more data cells have counts between 1-9 and have been suppressed in accordance with NCHS confidentiality standards.
2021-03-31	2020-01-01	2020-12-31	By Year	2020		Indiana	Male	35-44 years	56	1500	73	31		100	One or more data cells have counts between 1-9 and have been suppressed in accordance with NCHS confidentiality standards.
2021-03-31	2020-01-01	2020-12-31	By Year	2020		Indiana	Male	40-49 years	97	1881	122	50		174	One or more data cells have counts between 1-9 and have been suppressed in accordance with NCHS confidentiality standards.
2021-03-31	2020-01-01	2020-12-31	By Year	2020		Indiana	Male	45-54 years	155	2660	196	80		278	One or more data cells have counts between 1-9 and have been suppressed in accordance with NCHS confidentiality standards.
2021-03-31	2020-01-01	2020-12-31	By Year	2020		Indiana	Male	50-64 years	638	7829	732	339	16	1046
2021-03-31	2020-01-01	2020-12-31	By Year	2020		Indiana	Male	55-64 years	542	6243	606	286	14	875
2021-03-31	2020-01-01	2020-12-31	By Year	2020		Indiana	Male	65-74 years	1105	9019	1153	610	16	1663
2021-03-31	2020-01-01	2020-12-31	By Year	2020		Indiana	Male	75-84 years	1549	9940	1474	816	24	2229
2021-03-31	2020-01-01	2020-12-31	By Year	2020		Indiana	Male	85 years and over	1405	8596	1172	631	14	1960
2021-03-31	2020-01-01	2020-12-31	By Year	2020		Indiana	Female	All Ages	4626	38067	4044	1942	98	6824
2021-03-31	2020-01-01	2020-12-31	By Year	2020		Indiana	Female	Under 1 year	0	235		0	0		One or more data cells have counts between 1-9 and have been suppressed in accordance with NCHS confidentiality standards.
2021-03-31	2020-01-01	2020-12-31	By Year	2020		Indiana	Female	0-17 years		362		0			One or more data cells have counts between 1-9 and have been suppressed in accordance with NCHS confidentiality standards.
2021-03-31	2020-01-01	2020-12-31	By Year	2020		Indiana	Female	1-4 years	0	36	0	0			One or more data cells have counts between 1-9 and have been suppressed in accordance with NCHS confidentiality standards.
2021-03-31	2020-01-01	2020-12-31	By Year	2020		Indiana	Female	5-14 years		60		0			One or more data cells have counts between 1-9 and have been suppressed in accordance with NCHS confidentiality standards.
2021-03-31	2020-01-01	2020-12-31	By Year	2020		Indiana	Female	15-24 years		228				11	One or more data cells have counts between 1-9 and have been suppressed in accordance with NCHS confidentiality standards.
2021-03-31	2020-01-01	2020-12-31	By Year	2020		Indiana	Female	18-29 years		442	13		0	19	One or more data cells have counts between 1-9 and have been suppressed in accordance with NCHS confidentiality standards.
2021-03-31	2020-01-01	2020-12-31	By Year	2020		Indiana	Female	25-34 years		545	13			21	One or more data cells have counts between 1-9 and have been suppressed in accordance with NCHS confidentiality standards.
2021-03-31	2020-01-01	2020-12-31	By Year	2020		Indiana	Female	30-39 years	23	652	25	10		42	One or more data cells have counts between 1-9 and have been suppressed in accordance with NCHS confidentiality standards.
2021-03-31	2020-01-01	2020-12-31	By Year	2020		Indiana	Female	35-44 years	39	796	53	22		73	One or more data cells have counts between 1-9 and have been suppressed in accordance with NCHS confidentiality standards.
2021-03-31	2020-01-01	2020-12-31	By Year	2020		Indiana	Female	40-49 years	63	1119	96	40		122	One or more data cells have counts between 1-9 and have been suppressed in accordance with NCHS confidentiality standards.
2021-03-31	2020-01-01	2020-12-31	By Year	2020		Indiana	Female	45-54 years	107	1619	157	63		208	One or more data cells have counts between 1-9 and have been suppressed in accordance with NCHS confidentiality standards.
2021-03-31	2020-01-01	2020-12-31	By Year	2020		Indiana	Female	50-64 years	401	5005	559	229	17	748
2021-03-31	2020-01-01	2020-12-31	By Year	2020		Indiana	Female	55-64 years	337	4061	463	193	12	619
2021-03-31	2020-01-01	2020-12-31	By Year	2020		Indiana	Female	65-74 years	755	6809	832	397	17	1207
2021-03-31	2020-01-01	2020-12-31	By Year	2020		Indiana	Female	75-84 years	1263	9458	1140	587	22	1837
2021-03-31	2020-01-01	2020-12-31	By Year	2020		Indiana	Female	85 years and over	2111	14220	1375	676	32	2841
2021-03-31	2021-01-01	2021-03-27	By Year	2021		Indiana	All Sexes	All Ages	2433	12075	1758	1248		2945	One or more data cells have counts between 1-9 and have been suppressed in accordance with NCHS confidentiality standards.
2021-03-31	2021-01-01	2021-03-27	By Year	2021		Indiana	All Sexes	Under 1 year	0	47	0	0	0	0
2021-03-31	2021-01-01	2021-03-27	By Year	2021		Indiana	All Sexes	0-17 years		84			0		One or more data cells have counts between 1-9 and have been suppressed in accordance with NCHS confidentiality standards.
2021-03-31	2021-01-01	2021-03-27	By Year	2021		Indiana	All Sexes	1-4 years	0		0	0	0	0	One or more data cells have counts between 1-9 and have been suppressed in accordance with NCHS confidentiality standards.
2021-03-31	2021-01-01	2021-03-27	By Year	2021		Indiana	All Sexes	5-14 years	0	13		0	0		One or more data cells have counts between 1-9 and have been suppressed in accordance with NCHS confidentiality standards.
2021-03-31	2021-01-01	2021-03-27	By Year	2021		Indiana	All Sexes	15-24 years		93			0		One or more data cells have counts between 1-9 and have been suppressed in accordance with NCHS confidentiality standards.
2021-03-31	2021-01-01	2021-03-27	By Year	2021		Indiana	All Sexes	18-29 years		136					One or more data cells have counts between 1-9 and have been suppressed in accordance with NCHS confidentiality standards.
2021-03-31	2021-01-01	2021-03-27	By Year	2021		Indiana	All Sexes	25-34 years		167				11	One or more data cells have counts between 1-9 and have been suppressed in accordance with NCHS confidentiality standards.
2021-03-31	2021-01-01	2021-03-27	By Year	2021		Indiana	All Sexes	30-39 years		216			0	15	One or more data cells have counts between 1-9 and have been suppressed in accordance with NCHS confidentiality standards.
2021-03-31	2021-01-01	2021-03-27	By Year	2021		Indiana	All Sexes	35-44 years	20	274	24	10	0	34
2021-03-31	2021-01-01	2021-03-27	By Year	2021		Indiana	All Sexes	40-49 years	38	366	40	23	0	55
2021-03-31	2021-01-01	2021-03-27	By Year	2021		Indiana	All Sexes	45-54 years	69	564	60	40	0	89
2021-03-31	2021-01-01	2021-03-27	By Year	2021		Indiana	All Sexes	50-64 years	303	1914	269	189	0	383
2021-03-31	2021-01-01	2021-03-27	By Year	2021		Indiana	All Sexes	55-64 years	257	1554	229	163	0	323
2021-03-31	2021-01-01	2021-03-27	By Year	2021		Indiana	All Sexes	65-74 years	522	2576	443	321	0	644
2021-03-31	2021-01-01	2021-03-27	By Year	2021		Indiana	All Sexes	75-84 years	747	3129	557	408		897	One or more data cells have counts between 1-9 and have been suppressed in accordance with NCHS confidentiality standards.
2021-03-31	2021-01-01	2021-03-27	By Year	2021		Indiana	All Sexes	85 years and over	809	3654	435	303	0	941
2021-03-31	2021-01-01	2021-03-27	By Year	2021		Indiana	Male	All Ages	1308	6177	1018	739		1589	One or more data cells have counts between 1-9 and have been suppressed in accordance with NCHS confidentiality standards.
2021-03-31	2021-01-01	2021-03-27	By Year	2021		Indiana	Male	Under 1 year	0	29	0	0	0	0
2021-03-31	2021-01-01	2021-03-27	By Year	2021		Indiana	Male	0-17 years		56			0		One or more data cells have counts between 1-9 and have been suppressed in accordance with NCHS confidentiality standards.
2021-03-31	2021-01-01	2021-03-27	By Year	2021		Indiana	Male	1-4 years	0		0	0	0	0	One or more data cells have counts between 1-9 and have been suppressed in accordance with NCHS confidentiality standards.
2021-03-31	2021-01-01	2021-03-27	By Year	2021		Indiana	Male	5-14 years	0		0	0	0	0	One or more data cells have counts between 1-9 and have been suppressed in accordance with NCHS confidentiality standards.
2021-03-31	2021-01-01	2021-03-27	By Year	2021		Indiana	Male	15-24 years		64			0		One or more data cells have counts between 1-9 and have been suppressed in accordance with NCHS confidentiality standards.
2021-03-31	2021-01-01	2021-03-27	By Year	2021		Indiana	Male	18-29 years		88					One or more data cells have counts between 1-9 and have been suppressed in accordance with NCHS confidentiality standards.
2021-03-31	2021-01-01	2021-03-27	By Year	2021		Indiana	Male	25-34 years		109					One or more data cells have counts between 1-9 and have been suppressed in accordance with NCHS confidentiality standards.
2021-03-31	2021-01-01	2021-03-27	By Year	2021		Indiana	Male	30-39 years		134		0	0		One or more data cells have counts between 1-9 and have been suppressed in accordance with NCHS confidentiality standards.
2021-03-31	2021-01-01	2021-03-27	By Year	2021		Indiana	Male	35-44 years	13	161			0	15	One or more data cells have counts between 1-9 and have been suppressed in accordance with NCHS confidentiality standards.
2021-03-31	2021-01-01	2021-03-27	By Year	2021		Indiana	Male	40-49 years	26	216	17	13	0	30
2021-03-31	2021-01-01	2021-03-27	By Year	2021		Indiana	Male	45-54 years	40	332	29	21	0	48
2021-03-31	2021-01-01	2021-03-27	By Year	2021		Indiana	Male	50-64 years	184	1131	161	119	0	226
2021-03-31	2021-01-01	2021-03-27	By Year	2021		Indiana	Male	55-64 years	159	920	141	105	0	195
2021-03-31	2021-01-01	2021-03-27	By Year	2021		Indiana	Male	65-74 years	327	1483	286	210	0	403
2021-03-31	2021-01-01	2021-03-27	By Year	2021		Indiana	Male	75-84 years	436	1657	346	250		533	One or more data cells have counts between 1-9 and have been suppressed in accordance with NCHS confidentiality standards.
2021-03-31	2021-01-01	2021-03-27	By Year	2021		Indiana	Male	85 years and over	328	1412	204	145	0	387
2021-03-31	2021-01-01	2021-03-27	By Year	2021		Indiana	Female	All Ages	1125	5898	740	509	0	1356
2021-03-31	2021-01-01	2021-03-27	By Year	2021		Indiana	Female	Under 1 year	0	18	0	0	0	0
2021-03-31	2021-01-01	2021-03-27	By Year	2021		Indiana	Female	0-17 years	0	28		0	0		One or more data cells have counts between 1-9 and have been suppressed in accordance with NCHS confidentiality standards.
2021-03-31	2021-01-01	2021-03-27	By Year	2021		Indiana	Female	1-4 years	0		0	0	0	0	One or more data cells have counts between 1-9 and have been suppressed in accordance with NCHS confidentiality standards.
2021-03-31	2021-01-01	2021-03-27	By Year	2021		Indiana	Female	5-14 years	0			0	0		One or more data cells have counts between 1-9 and have been suppressed in accordance with NCHS confidentiality standards.
2021-03-31	2021-01-01	2021-03-27	By Year	2021		Indiana	Female	15-24 years		29		0	0		One or more data cells have counts between 1-9 and have been suppressed in accordance with NCHS confidentiality standards.
2021-03-31	2021-01-01	2021-03-27	By Year	2021		Indiana	Female	18-29 years		48		0	0		One or more data cells have counts between 1-9 and have been suppressed in accordance with NCHS confidentiality standards.
2021-03-31	2021-01-01	2021-03-27	By Year	2021		Indiana	Female	25-34 years		58			0		One or more data cells have counts between 1-9 and have been suppressed in accordance with NCHS confidentiality standards.
2021-03-31	2021-01-01	2021-03-27	By Year	2021		Indiana	Female	30-39 years		82			0	10	One or more data cells have counts between 1-9 and have been suppressed in accordance with NCHS confidentiality standards.
2021-03-31	2021-01-01	2021-03-27	By Year	2021		Indiana	Female	35-44 years		113	16		0	19	One or more data cells have counts between 1-9 and have been suppressed in accordance with NCHS confidentiality standards.
2021-03-31	2021-01-01	2021-03-27	By Year	2021		Indiana	Female	40-49 years	12	150	23	10	0	25
2021-03-31	2021-01-01	2021-03-27	By Year	2021		Indiana	Female	45-54 years	29	232	31	19	0	41
2021-03-31	2021-01-01	2021-03-27	By Year	2021		Indiana	Female	50-64 years	119	783	108	70	0	157
2021-03-31	2021-01-01	2021-03-27	By Year	2021		Indiana	Female	55-64 years	98	634	88	58	0	128
2021-03-31	2021-01-01	2021-03-27	By Year	2021		Indiana	Female	65-74 years	195	1093	157	111	0	241
2021-03-31	2021-01-01	2021-03-27	By Year	2021		Indiana	Female	75-84 years	311	1472	211	158	0	364
2021-03-31	2021-01-01	2021-03-27	By Year	2021		Indiana	Female	85 years and over	481	2242	231	158	0	554
2021-03-31	2020-01-01	2020-12-31	By Year	2020		Iowa	All Sexes	All Ages	4763	35629	3381	1612	96	6626
2021-03-31	2020-01-01	2020-12-31	By Year	2020		Iowa	All Sexes	Under 1 year		148		0			One or more data cells have counts between 1-9 and have been suppressed in accordance with NCHS confidentiality standards.
2021-03-31	2020-01-01	2020-12-31	By Year	2020		Iowa	All Sexes	0-17 years		292		0		12	One or more data cells have counts between 1-9 and have been suppressed in accordance with NCHS confidentiality standards.
2021-03-31	2020-01-01	2020-12-31	By Year	2020		Iowa	All Sexes	1-4 years		35		0			One or more data cells have counts between 1-9 and have been suppressed in accordance with NCHS confidentiality standards.
2021-03-31	2020-01-01	2020-12-31	By Year	2020		Iowa	All Sexes	5-14 years	0	56		0	0		One or more data cells have counts between 1-9 and have been suppressed in accordance with NCHS confidentiality standards.
2021-03-31	2020-01-01	2020-12-31	By Year	2020		Iowa	All Sexes	15-24 years		293					One or more data cells have counts between 1-9 and have been suppressed in accordance with NCHS confidentiality standards.
2021-03-31	2020-01-01	2020-12-31	By Year	2020		Iowa	All Sexes	18-29 years	11	466	13			20	One or more data cells have counts between 1-9 and have been suppressed in accordance with NCHS confidentiality standards.
2021-03-31	2020-01-01	2020-12-31	By Year	2020		Iowa	All Sexes	25-34 years	19	507	19			30	One or more data cells have counts between 1-9 and have been suppressed in accordance with NCHS confidentiality standards.
2021-03-31	2020-01-01	2020-12-31	By Year	2020		Iowa	All Sexes	30-39 years	33	631	21			46	One or more data cells have counts between 1-9 and have been suppressed in accordance with NCHS confidentiality standards.
2021-03-31	2020-01-01	2020-12-31	By Year	2020		Iowa	All Sexes	35-44 years	40	770	30	11	0	59
2021-03-31	2020-01-01	2020-12-31	By Year	2020		Iowa	All Sexes	40-49 years	59	1001	53	27	0	85
2021-03-31	2020-01-01	2020-12-31	By Year	2020		Iowa	All Sexes	45-54 years	126	1553	112	61		179	One or more data cells have counts between 1-9 and have been suppressed in accordance with NCHS confidentiality standards.
2021-03-31	2020-01-01	2020-12-31	By Year	2020		Iowa	All Sexes	50-64 years	469	4921	398	194	12	684
2021-03-31	2020-01-01	2020-12-31	By Year	2020		Iowa	All Sexes	55-64 years	385	3949	320	153	10	561
2021-03-31	2020-01-01	2020-12-31	By Year	2020		Iowa	All Sexes	65-74 years	792	6613	671	328	24	1158
2021-03-31	2020-01-01	2020-12-31	By Year	2020		Iowa	All Sexes	75-84 years	1339	8657	942	455	22	1848
2021-03-31	2020-01-01	2020-12-31	By Year	2020		Iowa	All Sexes	85 years and over	2058	13048	1275	594	34	2773
2021-03-31	2020-01-01	2020-12-31	By Year	2020		Iowa	Male	All Ages	2477	18092	1858	925	38	3446
2021-03-31	2020-01-01	2020-12-31	By Year	2020		Iowa	Male	Under 1 year	0	80		0			One or more data cells have counts between 1-9 and have been suppressed in accordance with NCHS confidentiality standards.
2021-03-31	2020-01-01	2020-12-31	By Year	2020		Iowa	Male	0-17 years	0	176		0			One or more data cells have counts between 1-9 and have been suppressed in accordance with NCHS confidentiality standards.
2021-03-31	2020-01-01	2020-12-31	By Year	2020		Iowa	Male	1-4 years	0	22		0			One or more data cells have counts between 1-9 and have been suppressed in accordance with NCHS confidentiality standards.
2021-03-31	2020-01-01	2020-12-31	By Year	2020		Iowa	Male	5-14 years	0	37		0	0		One or more data cells have counts between 1-9 and have been suppressed in accordance with NCHS confidentiality standards.
2021-03-31	2020-01-01	2020-12-31	By Year	2020		Iowa	Male	15-24 years	0	219		0			One or more data cells have counts between 1-9 and have been suppressed in accordance with NCHS confidentiality standards.
2021-03-31	2020-01-01	2020-12-31	By Year	2020		Iowa	Male	18-29 years		342				10	One or more data cells have counts between 1-9 and have been suppressed in accordance with NCHS confidentiality standards.
2021-03-31	2020-01-01	2020-12-31	By Year	2020		Iowa	Male	25-34 years		357			0	14	One or more data cells have counts between 1-9 and have been suppressed in accordance with NCHS confidentiality standards.
2021-03-31	2020-01-01	2020-12-31	By Year	2020		Iowa	Male	30-39 years	22	432	11		0	29	One or more data cells have counts between 1-9 and have been suppressed in accordance with NCHS confidentiality standards.
2021-03-31	2020-01-01	2020-12-31	By Year	2020		Iowa	Male	35-44 years	30	508	20		0	41	One or more data cells have counts between 1-9 and have been suppressed in accordance with NCHS confidentiality standards.
2021-03-31	2020-01-01	2020-12-31	By Year	2020		Iowa	Male	40-49 years	36	646	34	18	0	52
2021-03-31	2020-01-01	2020-12-31	By Year	2020		Iowa	Male	45-54 years	83	985	71	40		115	One or more data cells have counts between 1-9 and have been suppressed in accordance with NCHS confidentiality standards.
2021-03-31	2020-01-01	2020-12-31	By Year	2020		Iowa	Male	50-64 years	312	3083	251	132		435	One or more data cells have counts between 1-9 and have been suppressed in accordance with NCHS confidentiality standards.
2021-03-31	2020-01-01	2020-12-31	By Year	2020		Iowa	Male	55-64 years	253	2471	201	104		353	One or more data cells have counts between 1-9 and have been suppressed in accordance with NCHS confidentiality standards.
2021-03-31	2020-01-01	2020-12-31	By Year	2020		Iowa	Male	65-74 years	474	3844	403	194	11	693
2021-03-31	2020-01-01	2020-12-31	By Year	2020		Iowa	Male	75-84 years	738	4519	538	273	10	1013
2021-03-31	2020-01-01	2020-12-31	By Year	2020		Iowa	Male	85 years and over	891	5050	610	303		1207	One or more data cells have counts between 1-9 and have been suppressed in accordance with NCHS confidentiality standards.
2021-03-31	2020-01-01	2020-12-31	By Year	2020		Iowa	Female	All Ages	2286	17537	1523	687	58	3180
2021-03-31	2020-01-01	2020-12-31	By Year	2020		Iowa	Female	Under 1 year		68		0	0		One or more data cells have counts between 1-9 and have been suppressed in accordance with NCHS confidentiality standards.
2021-03-31	2020-01-01	2020-12-31	By Year	2020		Iowa	Female	0-17 years		116		0	0		One or more data cells have counts between 1-9 and have been suppressed in accordance with NCHS confidentiality standards.
2021-03-31	2020-01-01	2020-12-31	By Year	2020		Iowa	Female	1-4 years		13	0	0	0		One or more data cells have counts between 1-9 and have been suppressed in accordance with NCHS confidentiality standards.
2021-03-31	2020-01-01	2020-12-31	By Year	2020		Iowa	Female	5-14 years	0	19		0	0		One or more data cells have counts between 1-9 and have been suppressed in accordance with NCHS confidentiality standards.
2021-03-31	2020-01-01	2020-12-31	By Year	2020		Iowa	Female	15-24 years		74			0		One or more data cells have counts between 1-9 and have been suppressed in accordance with NCHS confidentiality standards.
2021-03-31	2020-01-01	2020-12-31	By Year	2020		Iowa	Female	18-29 years		124			0	10	One or more data cells have counts between 1-9 and have been suppressed in accordance with NCHS confidentiality standards.
2021-03-31	2020-01-01	2020-12-31	By Year	2020		Iowa	Female	25-34 years	11	150	11			16	One or more data cells have counts between 1-9 and have been suppressed in accordance with NCHS confidentiality standards.
2021-03-31	2020-01-01	2020-12-31	By Year	2020		Iowa	Female	30-39 years	11	199	10			17	One or more data cells have counts between 1-9 and have been suppressed in accordance with NCHS confidentiality standards.
2021-03-31	2020-01-01	2020-12-31	By Year	2020		Iowa	Female	35-44 years	10	262	10		0	18	One or more data cells have counts between 1-9 and have been suppressed in accordance with NCHS confidentiality standards.
2021-03-31	2020-01-01	2020-12-31	By Year	2020		Iowa	Female	40-49 years	23	355	19		0	33	One or more data cells have counts between 1-9 and have been suppressed in accordance with NCHS confidentiality standards.
2021-03-31	2020-01-01	2020-12-31	By Year	2020		Iowa	Female	45-54 years	43	568	41	21		64	One or more data cells have counts between 1-9 and have been suppressed in accordance with NCHS confidentiality standards.
2021-03-31	2020-01-01	2020-12-31	By Year	2020		Iowa	Female	50-64 years	157	1838	147	62		249	One or more data cells have counts between 1-9 and have been suppressed in accordance with NCHS confidentiality standards.
2021-03-31	2020-01-01	2020-12-31	By Year	2020		Iowa	Female	55-64 years	132	1478	119	49		208	One or more data cells have counts between 1-9 and have been suppressed in accordance with NCHS confidentiality standards.
2021-03-31	2020-01-01	2020-12-31	By Year	2020		Iowa	Female	65-74 years	318	2769	268	134	13	465
2021-03-31	2020-01-01	2020-12-31	By Year	2020		Iowa	Female	75-84 years	601	4138	404	182	12	835
2021-03-31	2020-01-01	2020-12-31	By Year	2020		Iowa	Female	85 years and over	1167	7998	665	291	25	1566
2021-03-31	2021-01-01	2021-03-27	By Year	2021		Iowa	All Sexes	All Ages	1055	6823	685	402		1339	One or more data cells have counts between 1-9 and have been suppressed in accordance with NCHS confidentiality standards.
2021-03-31	2021-01-01	2021-03-27	By Year	2021		Iowa	All Sexes	Under 1 year	0	16		0	0		One or more data cells have counts between 1-9 and have been suppressed in accordance with NCHS confidentiality standards.
2021-03-31	2021-01-01	2021-03-27	By Year	2021		Iowa	All Sexes	0-17 years	0	31		0	0		One or more data cells have counts between 1-9 and have been suppressed in accordance with NCHS confidentiality standards.
2021-03-31	2021-01-01	2021-03-27	By Year	2021		Iowa	All Sexes	1-4 years	0		0	0	0	0	One or more data cells have counts between 1-9 and have been suppressed in accordance with NCHS confidentiality standards.
2021-03-31	2021-01-01	2021-03-27	By Year	2021		Iowa	All Sexes	5-14 years	0		0	0	0	0	One or more data cells have counts between 1-9 and have been suppressed in accordance with NCHS confidentiality standards.
2021-03-31	2021-01-01	2021-03-27	By Year	2021		Iowa	All Sexes	15-24 years		34			0		One or more data cells have counts between 1-9 and have been suppressed in accordance with NCHS confidentiality standards.
2021-03-31	2021-01-01	2021-03-27	By Year	2021		Iowa	All Sexes	18-29 years		57					One or more data cells have counts between 1-9 and have been suppressed in accordance with NCHS confidentiality standards.
2021-03-31	2021-01-01	2021-03-27	By Year	2021		Iowa	All Sexes	25-34 years		74					One or more data cells have counts between 1-9 and have been suppressed in accordance with NCHS confidentiality standards.
2021-03-31	2021-01-01	2021-03-27	By Year	2021		Iowa	All Sexes	30-39 years		97			0		One or more data cells have counts between 1-9 and have been suppressed in accordance with NCHS confidentiality standards.
2021-03-31	2021-01-01	2021-03-27	By Year	2021		Iowa	All Sexes	35-44 years		121			0	12	One or more data cells have counts between 1-9 and have been suppressed in accordance with NCHS confidentiality standards.
2021-03-31	2021-01-01	2021-03-27	By Year	2021		Iowa	All Sexes	40-49 years	13	185			0	19	One or more data cells have counts between 1-9 and have been suppressed in accordance with NCHS confidentiality standards.
2021-03-31	2021-01-01	2021-03-27	By Year	2021		Iowa	All Sexes	45-54 years	26	286	19		0	37	One or more data cells have counts between 1-9 and have been suppressed in accordance with NCHS confidentiality standards.
2021-03-31	2021-01-01	2021-03-27	By Year	2021		Iowa	All Sexes	50-64 years	106	883	86	48	0	144
2021-03-31	2021-01-01	2021-03-27	By Year	2021		Iowa	All Sexes	55-64 years	88	712	71	41	0	118
2021-03-31	2021-01-01	2021-03-27	By Year	2021		Iowa	All Sexes	65-74 years	201	1305	133	86	0	248
2021-03-31	2021-01-01	2021-03-27	By Year	2021		Iowa	All Sexes	75-84 years	293	1806	196	117		372	One or more data cells have counts between 1-9 and have been suppressed in accordance with NCHS confidentiality standards.
2021-03-31	2021-01-01	2021-03-27	By Year	2021		Iowa	All Sexes	85 years and over	436	2459	258	147	0	547
2021-03-31	2021-01-01	2021-03-27	By Year	2021		Iowa	Male	All Ages	543	3510	373	213		703	One or more data cells have counts between 1-9 and have been suppressed in accordance with NCHS confidentiality standards.
2021-03-31	2021-01-01	2021-03-27	By Year	2021		Iowa	Male	Under 1 year	0			0	0		One or more data cells have counts between 1-9 and have been suppressed in accordance with NCHS confidentiality standards.
2021-03-31	2021-01-01	2021-03-27	By Year	2021		Iowa	Male	0-17 years	0	20		0	0		One or more data cells have counts between 1-9 and have been suppressed in accordance with NCHS confidentiality standards.
2021-03-31	2021-01-01	2021-03-27	By Year	2021		Iowa	Male	1-4 years	0		0	0	0	0	One or more data cells have counts between 1-9 and have been suppressed in accordance with NCHS confidentiality standards.
2021-03-31	2021-01-01	2021-03-27	By Year	2021		Iowa	Male	5-14 years	0		0	0	0	0	One or more data cells have counts between 1-9 and have been suppressed in accordance with NCHS confidentiality standards.
2021-03-31	2021-01-01	2021-03-27	By Year	2021		Iowa	Male	15-24 years	0	22	0	0	0	0
2021-03-31	2021-01-01	2021-03-27	By Year	2021		Iowa	Male	18-29 years		39			0		One or more data cells have counts between 1-9 and have been suppressed in accordance with NCHS confidentiality standards.
2021-03-31	2021-01-01	2021-03-27	By Year	2021		Iowa	Male	25-34 years		53			0		One or more data cells have counts between 1-9 and have been suppressed in accordance with NCHS confidentiality standards.
2021-03-31	2021-01-01	2021-03-27	By Year	2021		Iowa	Male	30-39 years		63		0	0		One or more data cells have counts between 1-9 and have been suppressed in accordance with NCHS confidentiality standards.
2021-03-31	2021-01-01	2021-03-27	By Year	2021		Iowa	Male	35-44 years		77		0	0		One or more data cells have counts between 1-9 and have been suppressed in accordance with NCHS confidentiality standards.
2021-03-31	2021-01-01	2021-03-27	By Year	2021		Iowa	Male	40-49 years		111			0		One or more data cells have counts between 1-9 and have been suppressed in accordance with NCHS confidentiality standards.
2021-03-31	2021-01-01	2021-03-27	By Year	2021		Iowa	Male	45-54 years	11	171	12		0	19	One or more data cells have counts between 1-9 and have been suppressed in accordance with NCHS confidentiality standards.
2021-03-31	2021-01-01	2021-03-27	By Year	2021		Iowa	Male	50-64 years	64	550	55	28	0	91
2021-03-31	2021-01-01	2021-03-27	By Year	2021		Iowa	Male	55-64 years	55	445	46	25	0	76
2021-03-31	2021-01-01	2021-03-27	By Year	2021		Iowa	Male	65-74 years	121	793	80	48	0	153
2021-03-31	2021-01-01	2021-03-27	By Year	2021		Iowa	Male	75-84 years	174	974	113	68		219	One or more data cells have counts between 1-9 and have been suppressed in accordance with NCHS confidentiality standards.
2021-03-31	2021-01-01	2021-03-27	By Year	2021		Iowa	Male	85 years and over	178	960	117	67	0	228
2021-03-31	2021-01-01	2021-03-27	By Year	2021		Iowa	Female	All Ages	512	3313	312	189		636	One or more data cells have counts between 1-9 and have been suppressed in accordance with NCHS confidentiality standards.
2021-03-31	2021-01-01	2021-03-27	By Year	2021		Iowa	Female	Under 1 year	0		0	0	0	0	One or more data cells have counts between 1-9 and have been suppressed in accordance with NCHS confidentiality standards.
2021-03-31	2021-01-01	2021-03-27	By Year	2021		Iowa	Female	0-17 years	0	11	0	0	0	0
2021-03-31	2021-01-01	2021-03-27	By Year	2021		Iowa	Female	1-4 years	0		0	0	0	0	One or more data cells have counts between 1-9 and have been suppressed in accordance with NCHS confidentiality standards.
2021-03-31	2021-01-01	2021-03-27	By Year	2021		Iowa	Female	5-14 years	0		0	0	0	0	One or more data cells have counts between 1-9 and have been suppressed in accordance with NCHS confidentiality standards.
2021-03-31	2021-01-01	2021-03-27	By Year	2021		Iowa	Female	15-24 years		12			0		One or more data cells have counts between 1-9 and have been suppressed in accordance with NCHS confidentiality standards.
2021-03-31	2021-01-01	2021-03-27	By Year	2021		Iowa	Female	18-29 years		18					One or more data cells have counts between 1-9 and have been suppressed in accordance with NCHS confidentiality standards.
2021-03-31	2021-01-01	2021-03-27	By Year	2021		Iowa	Female	25-34 years		21	0	0			One or more data cells have counts between 1-9 and have been suppressed in accordance with NCHS confidentiality standards.
2021-03-31	2021-01-01	2021-03-27	By Year	2021		Iowa	Female	30-39 years		34			0		One or more data cells have counts between 1-9 and have been suppressed in accordance with NCHS confidentiality standards.
2021-03-31	2021-01-01	2021-03-27	By Year	2021		Iowa	Female	35-44 years		44			0		One or more data cells have counts between 1-9 and have been suppressed in accordance with NCHS confidentiality standards.
2021-03-31	2021-01-01	2021-03-27	By Year	2021		Iowa	Female	40-49 years		74		0	0	11	One or more data cells have counts between 1-9 and have been suppressed in accordance with NCHS confidentiality standards.
2021-03-31	2021-01-01	2021-03-27	By Year	2021		Iowa	Female	45-54 years	15	115			0	18	One or more data cells have counts between 1-9 and have been suppressed in accordance with NCHS confidentiality standards.
2021-03-31	2021-01-01	2021-03-27	By Year	2021		Iowa	Female	50-64 years	42	333	31	20	0	53
2021-03-31	2021-01-01	2021-03-27	By Year	2021		Iowa	Female	55-64 years	33	267	25	16	0	42
2021-03-31	2021-01-01	2021-03-27	By Year	2021		Iowa	Female	65-74 years	80	512	53	38	0	95
2021-03-31	2021-01-01	2021-03-27	By Year	2021		Iowa	Female	75-84 years	119	832	83	49	0	153
2021-03-31	2021-01-01	2021-03-27	By Year	2021		Iowa	Female	85 years and over	258	1499	141	80	0	319
2021-03-31	2020-01-01	2020-12-31	By Year	2020		Kansas	All Sexes	All Ages	3485	31087	2931	1491	122	5044
2021-03-31	2020-01-01	2020-12-31	By Year	2020		Kansas	All Sexes	Under 1 year	0	191		0			One or more data cells have counts between 1-9 and have been suppressed in accordance with NCHS confidentiality standards.
2021-03-31	2020-01-01	2020-12-31	By Year	2020		Kansas	All Sexes	0-17 years		320		0		10	One or more data cells have counts between 1-9 and have been suppressed in accordance with NCHS confidentiality standards.
2021-03-31	2020-01-01	2020-12-31	By Year	2020		Kansas	All Sexes	1-4 years	0	22		0	0		One or more data cells have counts between 1-9 and have been suppressed in accordance with NCHS confidentiality standards.
2021-03-31	2020-01-01	2020-12-31	By Year	2020		Kansas	All Sexes	5-14 years		54		0			One or more data cells have counts between 1-9 and have been suppressed in accordance with NCHS confidentiality standards.
2021-03-31	2020-01-01	2020-12-31	By Year	2020		Kansas	All Sexes	15-24 years		359			0	13	One or more data cells have counts between 1-9 and have been suppressed in accordance with NCHS confidentiality standards.
2021-03-31	2020-01-01	2020-12-31	By Year	2020		Kansas	All Sexes	18-29 years	16	564	11			22	One or more data cells have counts between 1-9 and have been suppressed in accordance with NCHS confidentiality standards.
2021-03-31	2020-01-01	2020-12-31	By Year	2020		Kansas	All Sexes	25-34 years	20	575	16			34	One or more data cells have counts between 1-9 and have been suppressed in accordance with NCHS confidentiality standards.
2021-03-31	2020-01-01	2020-12-31	By Year	2020		Kansas	All Sexes	30-39 years	28	671	26			51	One or more data cells have counts between 1-9 and have been suppressed in accordance with NCHS confidentiality standards.
2021-03-31	2020-01-01	2020-12-31	By Year	2020		Kansas	All Sexes	35-44 years	42	819	39	12		70	One or more data cells have counts between 1-9 and have been suppressed in accordance with NCHS confidentiality standards.
2021-03-31	2020-01-01	2020-12-31	By Year	2020		Kansas	All Sexes	40-49 years	79	1068	58	26		118	One or more data cells have counts between 1-9 and have been suppressed in accordance with NCHS confidentiality standards.
2021-03-31	2020-01-01	2020-12-31	By Year	2020		Kansas	All Sexes	45-54 years	127	1493	104	55		183	One or more data cells have counts between 1-9 and have been suppressed in accordance with NCHS confidentiality standards.
2021-03-31	2020-01-01	2020-12-31	By Year	2020		Kansas	All Sexes	50-64 years	381	4681	395	206	22	592
2021-03-31	2020-01-01	2020-12-31	By Year	2020		Kansas	All Sexes	55-64 years	307	3791	325	169	21	484
2021-03-31	2020-01-01	2020-12-31	By Year	2020		Kansas	All Sexes	65-74 years	624	5987	620	294	23	972
2021-03-31	2020-01-01	2020-12-31	By Year	2020		Kansas	All Sexes	75-84 years	1025	7489	830	478	38	1413
2021-03-31	2020-01-01	2020-12-31	By Year	2020		Kansas	All Sexes	85 years and over	1331	10307	984	476	27	1866
2021-03-31	2020-01-01	2020-12-31	By Year	2020		Kansas	Male	All Ages	1875	16214	1631	867	57	2693
2021-03-31	2020-01-01	2020-12-31	By Year	2020		Kansas	Male	Under 1 year	0	108		0	0		One or more data cells have counts between 1-9 and have been suppressed in accordance with NCHS confidentiality standards.
2021-03-31	2020-01-01	2020-12-31	By Year	2020		Kansas	Male	0-17 years	0	190		0	0		One or more data cells have counts between 1-9 and have been suppressed in accordance with NCHS confidentiality standards.
2021-03-31	2020-01-01	2020-12-31	By Year	2020		Kansas	Male	1-4 years	0	14		0	0		One or more data cells have counts between 1-9 and have been suppressed in accordance with NCHS confidentiality standards.
2021-03-31	2020-01-01	2020-12-31	By Year	2020		Kansas	Male	5-14 years	0	32	0	0	0	0
2021-03-31	2020-01-01	2020-12-31	By Year	2020		Kansas	Male	15-24 years		277			0		One or more data cells have counts between 1-9 and have been suppressed in accordance with NCHS confidentiality standards.
2021-03-31	2020-01-01	2020-12-31	By Year	2020		Kansas	Male	18-29 years		443				14	One or more data cells have counts between 1-9 and have been suppressed in accordance with NCHS confidentiality standards.
2021-03-31	2020-01-01	2020-12-31	By Year	2020		Kansas	Male	25-34 years	12	421	12			22	One or more data cells have counts between 1-9 and have been suppressed in accordance with NCHS confidentiality standards.
2021-03-31	2020-01-01	2020-12-31	By Year	2020		Kansas	Male	30-39 years	19	447	18			35	One or more data cells have counts between 1-9 and have been suppressed in accordance with NCHS confidentiality standards.
2021-03-31	2020-01-01	2020-12-31	By Year	2020		Kansas	Male	35-44 years	27	527	26			46	One or more data cells have counts between 1-9 and have been suppressed in accordance with NCHS confidentiality standards.
2021-03-31	2020-01-01	2020-12-31	By Year	2020		Kansas	Male	40-49 years	53	675	39	19		76	One or more data cells have counts between 1-9 and have been suppressed in accordance with NCHS confidentiality standards.
2021-03-31	2020-01-01	2020-12-31	By Year	2020		Kansas	Male	45-54 years	80	910	57	33		106	One or more data cells have counts between 1-9 and have been suppressed in accordance with NCHS confidentiality standards.
2021-03-31	2020-01-01	2020-12-31	By Year	2020		Kansas	Male	50-64 years	244	2845	239	134	11	360
2021-03-31	2020-01-01	2020-12-31	By Year	2020		Kansas	Male	55-64 years	201	2311	205	114	11	303
2021-03-31	2020-01-01	2020-12-31	By Year	2020		Kansas	Male	65-74 years	363	3497	368	179	11	562
2021-03-31	2020-01-01	2020-12-31	By Year	2020		Kansas	Male	75-84 years	610	3987	493	300	19	820
2021-03-31	2020-01-01	2020-12-31	By Year	2020		Kansas	Male	85 years and over	577	4130	460	227	11	821
2021-03-31	2020-01-01	2020-12-31	By Year	2020		Kansas	Female	All Ages	1610	14873	1300	624	65	2351
2021-03-31	2020-01-01	2020-12-31	By Year	2020		Kansas	Female	Under 1 year	0	83	0	0			One or more data cells have counts between 1-9 and have been suppressed in accordance with NCHS confidentiality standards.
2021-03-31	2020-01-01	2020-12-31	By Year	2020		Kansas	Female	0-17 years		130		0			One or more data cells have counts between 1-9 and have been suppressed in accordance with NCHS confidentiality standards.
2021-03-31	2020-01-01	2020-12-31	By Year	2020		Kansas	Female	1-4 years	0		0	0	0	0	One or more data cells have counts between 1-9 and have been suppressed in accordance with NCHS confidentiality standards.
2021-03-31	2020-01-01	2020-12-31	By Year	2020		Kansas	Female	5-14 years		22		0			One or more data cells have counts between 1-9 and have been suppressed in accordance with NCHS confidentiality standards.
2021-03-31	2020-01-01	2020-12-31	By Year	2020		Kansas	Female	15-24 years		82		0	0		One or more data cells have counts between 1-9 and have been suppressed in accordance with NCHS confidentiality standards.
2021-03-31	2020-01-01	2020-12-31	By Year	2020		Kansas	Female	18-29 years		121			0		One or more data cells have counts between 1-9 and have been suppressed in accordance with NCHS confidentiality standards.
2021-03-31	2020-01-01	2020-12-31	By Year	2020		Kansas	Female	25-34 years		154				12	One or more data cells have counts between 1-9 and have been suppressed in accordance with NCHS confidentiality standards.
2021-03-31	2020-01-01	2020-12-31	By Year	2020		Kansas	Female	30-39 years		224				16	One or more data cells have counts between 1-9 and have been suppressed in accordance with NCHS confidentiality standards.
2021-03-31	2020-01-01	2020-12-31	By Year	2020		Kansas	Female	35-44 years	15	292	13		0	24	One or more data cells have counts between 1-9 and have been suppressed in accordance with NCHS confidentiality standards.
2021-03-31	2020-01-01	2020-12-31	By Year	2020		Kansas	Female	40-49 years	26	393	19			42	One or more data cells have counts between 1-9 and have been suppressed in accordance with NCHS confidentiality standards.
2021-03-31	2020-01-01	2020-12-31	By Year	2020		Kansas	Female	45-54 years	47	583	47	22		77	One or more data cells have counts between 1-9 and have been suppressed in accordance with NCHS confidentiality standards.
2021-03-31	2020-01-01	2020-12-31	By Year	2020		Kansas	Female	50-64 years	137	1836	156	72	11	232
2021-03-31	2020-01-01	2020-12-31	By Year	2020		Kansas	Female	55-64 years	106	1480	120	55	10	181
2021-03-31	2020-01-01	2020-12-31	By Year	2020		Kansas	Female	65-74 years	261	2490	252	115	12	410
2021-03-31	2020-01-01	2020-12-31	By Year	2020		Kansas	Female	75-84 years	415	3502	337	178	19	593
2021-03-31	2020-01-01	2020-12-31	By Year	2020		Kansas	Female	85 years and over	754	6177	524	249	16	1045
2021-03-31	2021-01-01	2021-03-27	By Year	2021		Kansas	All Sexes	All Ages	1255	7025	804	524	0	1535
2021-03-31	2021-01-01	2021-03-27	By Year	2021		Kansas	All Sexes	Under 1 year	0	27		0	0		One or more data cells have counts between 1-9 and have been suppressed in accordance with NCHS confidentiality standards.
2021-03-31	2021-01-01	2021-03-27	By Year	2021		Kansas	All Sexes	0-17 years	0	53		0	0		One or more data cells have counts between 1-9 and have been suppressed in accordance with NCHS confidentiality standards.
2021-03-31	2021-01-01	2021-03-27	By Year	2021		Kansas	All Sexes	1-4 years	0		0	0	0	0	One or more data cells have counts between 1-9 and have been suppressed in accordance with NCHS confidentiality standards.
2021-03-31	2021-01-01	2021-03-27	By Year	2021		Kansas	All Sexes	5-14 years	0	11	0	0	0	0
2021-03-31	2021-01-01	2021-03-27	By Year	2021		Kansas	All Sexes	15-24 years		71	0	0	0		One or more data cells have counts between 1-9 and have been suppressed in accordance with NCHS confidentiality standards.
2021-03-31	2021-01-01	2021-03-27	By Year	2021		Kansas	All Sexes	18-29 years		113			0		One or more data cells have counts between 1-9 and have been suppressed in accordance with NCHS confidentiality standards.
2021-03-31	2021-01-01	2021-03-27	By Year	2021		Kansas	All Sexes	25-34 years		121			0		One or more data cells have counts between 1-9 and have been suppressed in accordance with NCHS confidentiality standards.
2021-03-31	2021-01-01	2021-03-27	By Year	2021		Kansas	All Sexes	30-39 years		164			0		One or more data cells have counts between 1-9 and have been suppressed in accordance with NCHS confidentiality standards.
2021-03-31	2021-01-01	2021-03-27	By Year	2021		Kansas	All Sexes	35-44 years	16	209	11		0	19	One or more data cells have counts between 1-9 and have been suppressed in accordance with NCHS confidentiality standards.
2021-03-31	2021-01-01	2021-03-27	By Year	2021		Kansas	All Sexes	40-49 years	25	237	18	10	0	33
2021-03-31	2021-01-01	2021-03-27	By Year	2021		Kansas	All Sexes	45-54 years	46	323	32	21	0	57
2021-03-31	2021-01-01	2021-03-27	By Year	2021		Kansas	All Sexes	50-64 years	173	1108	110	77	0	206
2021-03-31	2021-01-01	2021-03-27	By Year	2021		Kansas	All Sexes	55-64 years	142	906	90	63	0	169
2021-03-31	2021-01-01	2021-03-27	By Year	2021		Kansas	All Sexes	65-74 years	278	1466	195	135	0	338
2021-03-31	2021-01-01	2021-03-27	By Year	2021		Kansas	All Sexes	75-84 years	329	1668	229	151	0	407
2021-03-31	2021-01-01	2021-03-27	By Year	2021		Kansas	All Sexes	85 years and over	439	2216	243	145	0	537
2021-03-31	2021-01-01	2021-03-27	By Year	2021		Kansas	Male	All Ages	688	3681	461	308	0	841
2021-03-31	2021-01-01	2021-03-27	By Year	2021		Kansas	Male	Under 1 year	0	14	0	0	0	0
2021-03-31	2021-01-01	2021-03-27	By Year	2021		Kansas	Male	0-17 years	0	27	0	0	0	0
2021-03-31	2021-01-01	2021-03-27	By Year	2021		Kansas	Male	1-4 years	0		0	0	0	0	One or more data cells have counts between 1-9 and have been suppressed in accordance with NCHS confidentiality standards.
2021-03-31	2021-01-01	2021-03-27	By Year	2021		Kansas	Male	5-14 years	0		0	0	0	0	One or more data cells have counts between 1-9 and have been suppressed in accordance with NCHS confidentiality standards.
2021-03-31	2021-01-01	2021-03-27	By Year	2021		Kansas	Male	15-24 years		56	0	0	0		One or more data cells have counts between 1-9 and have been suppressed in accordance with NCHS confidentiality standards.
2021-03-31	2021-01-01	2021-03-27	By Year	2021		Kansas	Male	18-29 years		84			0		One or more data cells have counts between 1-9 and have been suppressed in accordance with NCHS confidentiality standards.
2021-03-31	2021-01-01	2021-03-27	By Year	2021		Kansas	Male	25-34 years		88			0		One or more data cells have counts between 1-9 and have been suppressed in accordance with NCHS confidentiality standards.
2021-03-31	2021-01-01	2021-03-27	By Year	2021		Kansas	Male	30-39 years		114			0		One or more data cells have counts between 1-9 and have been suppressed in accordance with NCHS confidentiality standards.
2021-03-31	2021-01-01	2021-03-27	By Year	2021		Kansas	Male	35-44 years	13	141			0	14	One or more data cells have counts between 1-9 and have been suppressed in accordance with NCHS confidentiality standards.
2021-03-31	2021-01-01	2021-03-27	By Year	2021		Kansas	Male	40-49 years	19	158	14		0	24	One or more data cells have counts between 1-9 and have been suppressed in accordance with NCHS confidentiality standards.
2021-03-31	2021-01-01	2021-03-27	By Year	2021		Kansas	Male	45-54 years	25	189	20	11	0	34
2021-03-31	2021-01-01	2021-03-27	By Year	2021		Kansas	Male	50-64 years	98	652	62	41	0	119
2021-03-31	2021-01-01	2021-03-27	By Year	2021		Kansas	Male	55-64 years	83	538	52	36	0	99
2021-03-31	2021-01-01	2021-03-27	By Year	2021		Kansas	Male	65-74 years	172	885	130	88	0	214
2021-03-31	2021-01-01	2021-03-27	By Year	2021		Kansas	Male	75-84 years	198	878	135	96	0	237
2021-03-31	2021-01-01	2021-03-27	By Year	2021		Kansas	Male	85 years and over	193	883	114	70	0	237
2021-03-31	2021-01-01	2021-03-27	By Year	2021		Kansas	Female	All Ages	567	3344	343	216	0	694
2021-03-31	2021-01-01	2021-03-27	By Year	2021		Kansas	Female	Under 1 year	0	13		0	0		One or more data cells have counts between 1-9 and have been suppressed in accordance with NCHS confidentiality standards.
2021-03-31	2021-01-01	2021-03-27	By Year	2021		Kansas	Female	0-17 years	0	26		0	0		One or more data cells have counts between 1-9 and have been suppressed in accordance with NCHS confidentiality standards.
2021-03-31	2021-01-01	2021-03-27	By Year	2021		Kansas	Female	1-4 years	0		0	0	0	0	One or more data cells have counts between 1-9 and have been suppressed in accordance with NCHS confidentiality standards.
2021-03-31	2021-01-01	2021-03-27	By Year	2021		Kansas	Female	5-14 years	0		0	0	0	0	One or more data cells have counts between 1-9 and have been suppressed in accordance with NCHS confidentiality standards.
2021-03-31	2021-01-01	2021-03-27	By Year	2021		Kansas	Female	15-24 years	0	15	0	0	0	0
2021-03-31	2021-01-01	2021-03-27	By Year	2021		Kansas	Female	18-29 years		29	0	0	0		One or more data cells have counts between 1-9 and have been suppressed in accordance with NCHS confidentiality standards.
2021-03-31	2021-01-01	2021-03-27	By Year	2021		Kansas	Female	25-34 years		33	0	0	0		One or more data cells have counts between 1-9 and have been suppressed in accordance with NCHS confidentiality standards.
2021-03-31	2021-01-01	2021-03-27	By Year	2021		Kansas	Female	30-39 years		50			0		One or more data cells have counts between 1-9 and have been suppressed in accordance with NCHS confidentiality standards.
2021-03-31	2021-01-01	2021-03-27	By Year	2021		Kansas	Female	35-44 years		68			0		One or more data cells have counts between 1-9 and have been suppressed in accordance with NCHS confidentiality standards.
2021-03-31	2021-01-01	2021-03-27	By Year	2021		Kansas	Female	40-49 years		79			0		One or more data cells have counts between 1-9 and have been suppressed in accordance with NCHS confidentiality standards.
2021-03-31	2021-01-01	2021-03-27	By Year	2021		Kansas	Female	45-54 years	21	134	12	10	0	23
2021-03-31	2021-01-01	2021-03-27	By Year	2021		Kansas	Female	50-64 years	75	456	48	36	0	87
2021-03-31	2021-01-01	2021-03-27	By Year	2021		Kansas	Female	55-64 years	59	368	38	27	0	70
2021-03-31	2021-01-01	2021-03-27	By Year	2021		Kansas	Female	65-74 years	106	581	65	47	0	124
2021-03-31	2021-01-01	2021-03-27	By Year	2021		Kansas	Female	75-84 years	131	790	94	55	0	170
2021-03-31	2021-01-01	2021-03-27	By Year	2021		Kansas	Female	85 years and over	246	1333	129	75	0	300
2021-03-31	2020-01-01	2020-12-31	By Year	2020		Kentucky	All Sexes	All Ages	4579	55555	5954	2195	145	8478
2021-03-31	2020-01-01	2020-12-31	By Year	2020		Kentucky	All Sexes	Under 1 year		291		0	0		One or more data cells have counts between 1-9 and have been suppressed in accordance with NCHS confidentiality standards.
2021-03-31	2020-01-01	2020-12-31	By Year	2020		Kentucky	All Sexes	0-17 years		516		0		10	One or more data cells have counts between 1-9 and have been suppressed in accordance with NCHS confidentiality standards.
2021-03-31	2020-01-01	2020-12-31	By Year	2020		Kentucky	All Sexes	1-4 years	0	44		0	0		One or more data cells have counts between 1-9 and have been suppressed in accordance with NCHS confidentiality standards.
2021-03-31	2020-01-01	2020-12-31	By Year	2020		Kentucky	All Sexes	5-14 years	0	90	0	0			One or more data cells have counts between 1-9 and have been suppressed in accordance with NCHS confidentiality standards.
2021-03-31	2020-01-01	2020-12-31	By Year	2020		Kentucky	All Sexes	15-24 years	0	634		0		12	One or more data cells have counts between 1-9 and have been suppressed in accordance with NCHS confidentiality standards.
2021-03-31	2020-01-01	2020-12-31	By Year	2020		Kentucky	All Sexes	18-29 years		1102	17			21	One or more data cells have counts between 1-9 and have been suppressed in accordance with NCHS confidentiality standards.
2021-03-31	2020-01-01	2020-12-31	By Year	2020		Kentucky	All Sexes	25-34 years	12	1319	35			42	One or more data cells have counts between 1-9 and have been suppressed in accordance with NCHS confidentiality standards.
2021-03-31	2020-01-01	2020-12-31	By Year	2020		Kentucky	All Sexes	30-39 years	24	1772	67	18		76	One or more data cells have counts between 1-9 and have been suppressed in accordance with NCHS confidentiality standards.
2021-03-31	2020-01-01	2020-12-31	By Year	2020		Kentucky	All Sexes	35-44 years	48	2187	117	32		136	One or more data cells have counts between 1-9 and have been suppressed in accordance with NCHS confidentiality standards.
2021-03-31	2020-01-01	2020-12-31	By Year	2020		Kentucky	All Sexes	40-49 years	76	2702	175	38		221	One or more data cells have counts between 1-9 and have been suppressed in accordance with NCHS confidentiality standards.
2021-03-31	2020-01-01	2020-12-31	By Year	2020		Kentucky	All Sexes	45-54 years	145	3742	268	65	12	360
2021-03-31	2020-01-01	2020-12-31	By Year	2020		Kentucky	All Sexes	50-64 years	573	10615	979	291	37	1297
2021-03-31	2020-01-01	2020-12-31	By Year	2020		Kentucky	All Sexes	55-64 years	470	8400	811	244	31	1067
2021-03-31	2020-01-01	2020-12-31	By Year	2020		Kentucky	All Sexes	65-74 years	1015	11970	1457	544	39	1964
2021-03-31	2020-01-01	2020-12-31	By Year	2020		Kentucky	All Sexes	75-84 years	1325	13526	1746	687	28	2411
2021-03-31	2020-01-01	2020-12-31	By Year	2020		Kentucky	All Sexes	85 years and over	1563	13352	1505	616	26	2478
2021-03-31	2020-01-01	2020-12-31	By Year	2020		Kentucky	Male	All Ages	2238	29001	3183	1191	69	4297
2021-03-31	2020-01-01	2020-12-31	By Year	2020		Kentucky	Male	Under 1 year		172		0	0		One or more data cells have counts between 1-9 and have been suppressed in accordance with NCHS confidentiality standards.
2021-03-31	2020-01-01	2020-12-31	By Year	2020		Kentucky	Male	0-17 years		317		0	0		One or more data cells have counts between 1-9 and have been suppressed in accordance with NCHS confidentiality standards.
2021-03-31	2020-01-01	2020-12-31	By Year	2020		Kentucky	Male	1-4 years	0	27	0	0	0	0
2021-03-31	2020-01-01	2020-12-31	By Year	2020		Kentucky	Male	5-14 years	0	48	0	0	0	0
2021-03-31	2020-01-01	2020-12-31	By Year	2020		Kentucky	Male	15-24 years	0	456		0	0		One or more data cells have counts between 1-9 and have been suppressed in accordance with NCHS confidentiality standards.
2021-03-31	2020-01-01	2020-12-31	By Year	2020		Kentucky	Male	18-29 years	0	769		0	0		One or more data cells have counts between 1-9 and have been suppressed in accordance with NCHS confidentiality standards.
2021-03-31	2020-01-01	2020-12-31	By Year	2020		Kentucky	Male	25-34 years		902	18			22	One or more data cells have counts between 1-9 and have been suppressed in accordance with NCHS confidentiality standards.
2021-03-31	2020-01-01	2020-12-31	By Year	2020		Kentucky	Male	30-39 years	15	1207	40	10		46	One or more data cells have counts between 1-9 and have been suppressed in accordance with NCHS confidentiality standards.
2021-03-31	2020-01-01	2020-12-31	By Year	2020		Kentucky	Male	35-44 years	33	1461	68	21		81	One or more data cells have counts between 1-9 and have been suppressed in accordance with NCHS confidentiality standards.
2021-03-31	2020-01-01	2020-12-31	By Year	2020		Kentucky	Male	40-49 years	50	1707	99	22		130	One or more data cells have counts between 1-9 and have been suppressed in accordance with NCHS confidentiality standards.
2021-03-31	2020-01-01	2020-12-31	By Year	2020		Kentucky	Male	45-54 years	81	2295	149	34		202	One or more data cells have counts between 1-9 and have been suppressed in accordance with NCHS confidentiality standards.
2021-03-31	2020-01-01	2020-12-31	By Year	2020		Kentucky	Male	50-64 years	318	6429	566	163	19	740
2021-03-31	2020-01-01	2020-12-31	By Year	2020		Kentucky	Male	55-64 years	264	5068	473	138	15	614
2021-03-31	2020-01-01	2020-12-31	By Year	2020		Kentucky	Male	65-74 years	597	6764	846	339	19	1121
2021-03-31	2020-01-01	2020-12-31	By Year	2020		Kentucky	Male	75-84 years	678	6802	951	381	15	1263
2021-03-31	2020-01-01	2020-12-31	By Year	2020		Kentucky	Male	85 years and over	579	5006	671	276	12	986
2021-03-31	2020-01-01	2020-12-31	By Year	2020		Kentucky	Female	All Ages	2341	26554	2771	1004	76	4181
2021-03-31	2020-01-01	2020-12-31	By Year	2020		Kentucky	Female	Under 1 year	0	119		0	0		One or more data cells have counts between 1-9 and have been suppressed in accordance with NCHS confidentiality standards.
2021-03-31	2020-01-01	2020-12-31	By Year	2020		Kentucky	Female	0-17 years	0	199		0			One or more data cells have counts between 1-9 and have been suppressed in accordance with NCHS confidentiality standards.
2021-03-31	2020-01-01	2020-12-31	By Year	2020		Kentucky	Female	1-4 years	0	17		0	0		One or more data cells have counts between 1-9 and have been suppressed in accordance with NCHS confidentiality standards.
2021-03-31	2020-01-01	2020-12-31	By Year	2020		Kentucky	Female	5-14 years	0	42	0	0			One or more data cells have counts between 1-9 and have been suppressed in accordance with NCHS confidentiality standards.
2021-03-31	2020-01-01	2020-12-31	By Year	2020		Kentucky	Female	15-24 years	0	178		0			One or more data cells have counts between 1-9 and have been suppressed in accordance with NCHS confidentiality standards.
2021-03-31	2020-01-01	2020-12-31	By Year	2020		Kentucky	Female	18-29 years		333	10			14	One or more data cells have counts between 1-9 and have been suppressed in accordance with NCHS confidentiality standards.
2021-03-31	2020-01-01	2020-12-31	By Year	2020		Kentucky	Female	25-34 years		417	17			20	One or more data cells have counts between 1-9 and have been suppressed in accordance with NCHS confidentiality standards.
2021-03-31	2020-01-01	2020-12-31	By Year	2020		Kentucky	Female	30-39 years		565	27			30	One or more data cells have counts between 1-9 and have been suppressed in accordance with NCHS confidentiality standards.
2021-03-31	2020-01-01	2020-12-31	By Year	2020		Kentucky	Female	35-44 years	15	726	49	11		55	One or more data cells have counts between 1-9 and have been suppressed in accordance with NCHS confidentiality standards.
2021-03-31	2020-01-01	2020-12-31	By Year	2020		Kentucky	Female	40-49 years	26	995	76	16		91	One or more data cells have counts between 1-9 and have been suppressed in accordance with NCHS confidentiality standards.
2021-03-31	2020-01-01	2020-12-31	By Year	2020		Kentucky	Female	45-54 years	64	1447	119	31		158	One or more data cells have counts between 1-9 and have been suppressed in accordance with NCHS confidentiality standards.
2021-03-31	2020-01-01	2020-12-31	By Year	2020		Kentucky	Female	50-64 years	255	4186	413	128	18	557
2021-03-31	2020-01-01	2020-12-31	By Year	2020		Kentucky	Female	55-64 years	206	3332	338	106	16	453
2021-03-31	2020-01-01	2020-12-31	By Year	2020		Kentucky	Female	65-74 years	418	5206	611	205	20	843
2021-03-31	2020-01-01	2020-12-31	By Year	2020		Kentucky	Female	75-84 years	647	6724	795	306	13	1148
2021-03-31	2020-01-01	2020-12-31	By Year	2020		Kentucky	Female	85 years and over	984	8346	834	340	14	1492
2021-03-31	2021-01-01	2021-03-27	By Year	2021		Kentucky	All Sexes	All Ages	2157	11404	1782	1188		2756	One or more data cells have counts between 1-9 and have been suppressed in accordance with NCHS confidentiality standards.
2021-03-31	2021-01-01	2021-03-27	By Year	2021		Kentucky	All Sexes	Under 1 year	0	31		0	0		One or more data cells have counts between 1-9 and have been suppressed in accordance with NCHS confidentiality standards.
2021-03-31	2021-01-01	2021-03-27	By Year	2021		Kentucky	All Sexes	0-17 years	0	50		0	0		One or more data cells have counts between 1-9 and have been suppressed in accordance with NCHS confidentiality standards.
2021-03-31	2021-01-01	2021-03-27	By Year	2021		Kentucky	All Sexes	1-4 years	0		0	0	0	0	One or more data cells have counts between 1-9 and have been suppressed in accordance with NCHS confidentiality standards.
2021-03-31	2021-01-01	2021-03-27	By Year	2021		Kentucky	All Sexes	5-14 years	0		0	0	0	0	One or more data cells have counts between 1-9 and have been suppressed in accordance with NCHS confidentiality standards.
2021-03-31	2021-01-01	2021-03-27	By Year	2021		Kentucky	All Sexes	15-24 years	0	77		0	0		One or more data cells have counts between 1-9 and have been suppressed in accordance with NCHS confidentiality standards.
2021-03-31	2021-01-01	2021-03-27	By Year	2021		Kentucky	All Sexes	18-29 years		150			0		One or more data cells have counts between 1-9 and have been suppressed in accordance with NCHS confidentiality standards.
2021-03-31	2021-01-01	2021-03-27	By Year	2021		Kentucky	All Sexes	25-34 years		169			0		One or more data cells have counts between 1-9 and have been suppressed in accordance with NCHS confidentiality standards.
2021-03-31	2021-01-01	2021-03-27	By Year	2021		Kentucky	All Sexes	30-39 years	11	236			0	15	One or more data cells have counts between 1-9 and have been suppressed in accordance with NCHS confidentiality standards.
2021-03-31	2021-01-01	2021-03-27	By Year	2021		Kentucky	All Sexes	35-44 years	23	327	20	12	0	31
2021-03-31	2021-01-01	2021-03-27	By Year	2021		Kentucky	All Sexes	40-49 years	35	412	33	18	0	50
2021-03-31	2021-01-01	2021-03-27	By Year	2021		Kentucky	All Sexes	45-54 years	63	668	71	35	0	99
2021-03-31	2021-01-01	2021-03-27	By Year	2021		Kentucky	All Sexes	50-64 years	303	2105	308	189		422	One or more data cells have counts between 1-9 and have been suppressed in accordance with NCHS confidentiality standards.
2021-03-31	2021-01-01	2021-03-27	By Year	2021		Kentucky	All Sexes	55-64 years	260	1672	255	162		353	One or more data cells have counts between 1-9 and have been suppressed in accordance with NCHS confidentiality standards.
2021-03-31	2021-01-01	2021-03-27	By Year	2021		Kentucky	All Sexes	65-74 years	555	2666	496	352	0	699
2021-03-31	2021-01-01	2021-03-27	By Year	2021		Kentucky	All Sexes	75-84 years	671	2941	534	373		835	One or more data cells have counts between 1-9 and have been suppressed in accordance with NCHS confidentiality standards.
2021-03-31	2021-01-01	2021-03-27	By Year	2021		Kentucky	All Sexes	85 years and over	581	2844	398	252		729	One or more data cells have counts between 1-9 and have been suppressed in accordance with NCHS confidentiality standards.
2021-03-31	2021-01-01	2021-03-27	By Year	2021		Kentucky	Male	All Ages	1155	5926	976	671		1461	One or more data cells have counts between 1-9 and have been suppressed in accordance with NCHS confidentiality standards.
2021-03-31	2021-01-01	2021-03-27	By Year	2021		Kentucky	Male	Under 1 year	0	20		0	0		One or more data cells have counts between 1-9 and have been suppressed in accordance with NCHS confidentiality standards.
2021-03-31	2021-01-01	2021-03-27	By Year	2021		Kentucky	Male	0-17 years	0	30		0	0		One or more data cells have counts between 1-9 and have been suppressed in accordance with NCHS confidentiality standards.
2021-03-31	2021-01-01	2021-03-27	By Year	2021		Kentucky	Male	1-4 years	0	0	0	0	0	0
2021-03-31	2021-01-01	2021-03-27	By Year	2021		Kentucky	Male	5-14 years	0		0	0	0	0	One or more data cells have counts between 1-9 and have been suppressed in accordance with NCHS confidentiality standards.
2021-03-31	2021-01-01	2021-03-27	By Year	2021		Kentucky	Male	15-24 years	0	57		0	0		One or more data cells have counts between 1-9 and have been suppressed in accordance with NCHS confidentiality standards.
2021-03-31	2021-01-01	2021-03-27	By Year	2021		Kentucky	Male	18-29 years	0	104		0	0		One or more data cells have counts between 1-9 and have been suppressed in accordance with NCHS confidentiality standards.
2021-03-31	2021-01-01	2021-03-27	By Year	2021		Kentucky	Male	25-34 years		117			0		One or more data cells have counts between 1-9 and have been suppressed in accordance with NCHS confidentiality standards.
2021-03-31	2021-01-01	2021-03-27	By Year	2021		Kentucky	Male	30-39 years		159			0		One or more data cells have counts between 1-9 and have been suppressed in accordance with NCHS confidentiality standards.
2021-03-31	2021-01-01	2021-03-27	By Year	2021		Kentucky	Male	35-44 years	15	202	12		0	18	One or more data cells have counts between 1-9 and have been suppressed in accordance with NCHS confidentiality standards.
2021-03-31	2021-01-01	2021-03-27	By Year	2021		Kentucky	Male	40-49 years	24	253	22	14	0	32
2021-03-31	2021-01-01	2021-03-27	By Year	2021		Kentucky	Male	45-54 years	44	418	46	25	0	65
2021-03-31	2021-01-01	2021-03-27	By Year	2021		Kentucky	Male	50-64 years	187	1279	179	114		252	One or more data cells have counts between 1-9 and have been suppressed in accordance with NCHS confidentiality standards.
2021-03-31	2021-01-01	2021-03-27	By Year	2021		Kentucky	Male	55-64 years	157	1007	146	96		207	One or more data cells have counts between 1-9 and have been suppressed in accordance with NCHS confidentiality standards.
2021-03-31	2021-01-01	2021-03-27	By Year	2021		Kentucky	Male	65-74 years	333	1519	289	210	0	412
2021-03-31	2021-01-01	2021-03-27	By Year	2021		Kentucky	Male	75-84 years	368	1526	297	210		456	One or more data cells have counts between 1-9 and have been suppressed in accordance with NCHS confidentiality standards.
2021-03-31	2021-01-01	2021-03-27	By Year	2021		Kentucky	Male	85 years and over	235	1056	182	120	0	297
2021-03-31	2021-01-01	2021-03-27	By Year	2021		Kentucky	Female	All Ages	1002	5478	806	517		1295	One or more data cells have counts between 1-9 and have been suppressed in accordance with NCHS confidentiality standards.
2021-03-31	2021-01-01	2021-03-27	By Year	2021		Kentucky	Female	Under 1 year	0	11	0	0	0	0
2021-03-31	2021-01-01	2021-03-27	By Year	2021		Kentucky	Female	0-17 years	0	20		0	0		One or more data cells have counts between 1-9 and have been suppressed in accordance with NCHS confidentiality standards.
2021-03-31	2021-01-01	2021-03-27	By Year	2021		Kentucky	Female	1-4 years	0		0	0	0	0	One or more data cells have counts between 1-9 and have been suppressed in accordance with NCHS confidentiality standards.
2021-03-31	2021-01-01	2021-03-27	By Year	2021		Kentucky	Female	5-14 years	0		0	0	0	0	One or more data cells have counts between 1-9 and have been suppressed in accordance with NCHS confidentiality standards.
2021-03-31	2021-01-01	2021-03-27	By Year	2021		Kentucky	Female	15-24 years	0	20		0	0		One or more data cells have counts between 1-9 and have been suppressed in accordance with NCHS confidentiality standards.
2021-03-31	2021-01-01	2021-03-27	By Year	2021		Kentucky	Female	18-29 years		46			0		One or more data cells have counts between 1-9 and have been suppressed in accordance with NCHS confidentiality standards.
2021-03-31	2021-01-01	2021-03-27	By Year	2021		Kentucky	Female	25-34 years		52			0		One or more data cells have counts between 1-9 and have been suppressed in accordance with NCHS confidentiality standards.
2021-03-31	2021-01-01	2021-03-27	By Year	2021		Kentucky	Female	30-39 years		77		0	0		One or more data cells have counts between 1-9 and have been suppressed in accordance with NCHS confidentiality standards.
2021-03-31	2021-01-01	2021-03-27	By Year	2021		Kentucky	Female	35-44 years		125			0	13	One or more data cells have counts between 1-9 and have been suppressed in accordance with NCHS confidentiality standards.
2021-03-31	2021-01-01	2021-03-27	By Year	2021		Kentucky	Female	40-49 years	11	159	11		0	18	One or more data cells have counts between 1-9 and have been suppressed in accordance with NCHS confidentiality standards.
2021-03-31	2021-01-01	2021-03-27	By Year	2021		Kentucky	Female	45-54 years	19	250	25	10	0	34
2021-03-31	2021-01-01	2021-03-27	By Year	2021		Kentucky	Female	50-64 years	116	826	129	75	0	170
2021-03-31	2021-01-01	2021-03-27	By Year	2021		Kentucky	Female	55-64 years	103	665	109	66	0	146
2021-03-31	2021-01-01	2021-03-27	By Year	2021		Kentucky	Female	65-74 years	222	1147	207	142	0	287
2021-03-31	2021-01-01	2021-03-27	By Year	2021		Kentucky	Female	75-84 years	303	1415	237	163		379	One or more data cells have counts between 1-9 and have been suppressed in accordance with NCHS confidentiality standards.
2021-03-31	2021-01-01	2021-03-27	By Year	2021		Kentucky	Female	85 years and over	346	1788	216	132		432	One or more data cells have counts between 1-9 and have been suppressed in accordance with NCHS confidentiality standards.
2021-03-31	2020-01-01	2020-12-31	By Year	2020		Louisiana	All Sexes	All Ages	7022	56597	5718	3531	96	9298
2021-03-31	2020-01-01	2020-12-31	By Year	2020		Louisiana	All Sexes	Under 1 year		408		0		14	One or more data cells have counts between 1-9 and have been suppressed in accordance with NCHS confidentiality standards.
2021-03-31	2020-01-01	2020-12-31	By Year	2020		Louisiana	All Sexes	0-17 years		719	18	0		29	One or more data cells have counts between 1-9 and have been suppressed in accordance with NCHS confidentiality standards.
2021-03-31	2020-01-01	2020-12-31	By Year	2020		Louisiana	All Sexes	1-4 years		77		0	0		One or more data cells have counts between 1-9 and have been suppressed in accordance with NCHS confidentiality standards.
2021-03-31	2020-01-01	2020-12-31	By Year	2020		Louisiana	All Sexes	5-14 years		120		0			One or more data cells have counts between 1-9 and have been suppressed in accordance with NCHS confidentiality standards.
2021-03-31	2020-01-01	2020-12-31	By Year	2020		Louisiana	All Sexes	15-24 years	14	767	18			26	One or more data cells have counts between 1-9 and have been suppressed in accordance with NCHS confidentiality standards.
2021-03-31	2020-01-01	2020-12-31	By Year	2020		Louisiana	All Sexes	18-29 years	27	1344	41	15		54	One or more data cells have counts between 1-9 and have been suppressed in accordance with NCHS confidentiality standards.
2021-03-31	2020-01-01	2020-12-31	By Year	2020		Louisiana	All Sexes	25-34 years	46	1551	54	24		78	One or more data cells have counts between 1-9 and have been suppressed in accordance with NCHS confidentiality standards.
2021-03-31	2020-01-01	2020-12-31	By Year	2020		Louisiana	All Sexes	30-39 years	89	1896	86	53		129	One or more data cells have counts between 1-9 and have been suppressed in accordance with NCHS confidentiality standards.
2021-03-31	2020-01-01	2020-12-31	By Year	2020		Louisiana	All Sexes	35-44 years	142	2222	127	75		199	One or more data cells have counts between 1-9 and have been suppressed in accordance with NCHS confidentiality standards.
2021-03-31	2020-01-01	2020-12-31	By Year	2020		Louisiana	All Sexes	40-49 years	222	2693	155	94		288	One or more data cells have counts between 1-9 and have been suppressed in accordance with NCHS confidentiality standards.
2021-03-31	2020-01-01	2020-12-31	By Year	2020		Louisiana	All Sexes	45-54 years	364	3658	265	169	14	474
2021-03-31	2020-01-01	2020-12-31	By Year	2020		Louisiana	All Sexes	50-64 years	1189	10642	994	611	24	1593
2021-03-31	2020-01-01	2020-12-31	By Year	2020		Louisiana	All Sexes	55-64 years	963	8491	814	498	15	1291
2021-03-31	2020-01-01	2020-12-31	By Year	2020		Louisiana	All Sexes	65-74 years	1695	12335	1436	908	21	2241
2021-03-31	2020-01-01	2020-12-31	By Year	2020		Louisiana	All Sexes	75-84 years	2071	13470	1603	1030	20	2663
2021-03-31	2020-01-01	2020-12-31	By Year	2020		Louisiana	All Sexes	85 years and over	1720	13498	1385	820	16	2301
2021-03-31	2020-01-01	2020-12-31	By Year	2020		Louisiana	Male	All Ages	3761	29844	3080	1937	41	4941
2021-03-31	2020-01-01	2020-12-31	By Year	2020		Louisiana	Male	Under 1 year		225		0	0		One or more data cells have counts between 1-9 and have been suppressed in accordance with NCHS confidentiality standards.
2021-03-31	2020-01-01	2020-12-31	By Year	2020		Louisiana	Male	0-17 years		427	10	0	0	16	One or more data cells have counts between 1-9 and have been suppressed in accordance with NCHS confidentiality standards.
2021-03-31	2020-01-01	2020-12-31	By Year	2020		Louisiana	Male	1-4 years		46		0	0		One or more data cells have counts between 1-9 and have been suppressed in accordance with NCHS confidentiality standards.
2021-03-31	2020-01-01	2020-12-31	By Year	2020		Louisiana	Male	5-14 years		76		0	0		One or more data cells have counts between 1-9 and have been suppressed in accordance with NCHS confidentiality standards.
2021-03-31	2020-01-01	2020-12-31	By Year	2020		Louisiana	Male	15-24 years	10	555	10		0	17	One or more data cells have counts between 1-9 and have been suppressed in accordance with NCHS confidentiality standards.
2021-03-31	2020-01-01	2020-12-31	By Year	2020		Louisiana	Male	18-29 years	16	981	21		0	31	One or more data cells have counts between 1-9 and have been suppressed in accordance with NCHS confidentiality standards.
2021-03-31	2020-01-01	2020-12-31	By Year	2020		Louisiana	Male	25-34 years	25	1070	27	12		41	One or more data cells have counts between 1-9 and have been suppressed in accordance with NCHS confidentiality standards.
2021-03-31	2020-01-01	2020-12-31	By Year	2020		Louisiana	Male	30-39 years	51	1264	48	29		73	One or more data cells have counts between 1-9 and have been suppressed in accordance with NCHS confidentiality standards.
2021-03-31	2020-01-01	2020-12-31	By Year	2020		Louisiana	Male	35-44 years	79	1467	75	46		110	One or more data cells have counts between 1-9 and have been suppressed in accordance with NCHS confidentiality standards.
2021-03-31	2020-01-01	2020-12-31	By Year	2020		Louisiana	Male	40-49 years	129	1728	91	57		165	One or more data cells have counts between 1-9 and have been suppressed in accordance with NCHS confidentiality standards.
2021-03-31	2020-01-01	2020-12-31	By Year	2020		Louisiana	Male	45-54 years	225	2261	146	104		272	One or more data cells have counts between 1-9 and have been suppressed in accordance with NCHS confidentiality standards.
2021-03-31	2020-01-01	2020-12-31	By Year	2020		Louisiana	Male	50-64 years	682	6381	556	350	11	898
2021-03-31	2020-01-01	2020-12-31	By Year	2020		Louisiana	Male	55-64 years	541	5081	458	277		729	One or more data cells have counts between 1-9 and have been suppressed in accordance with NCHS confidentiality standards.
2021-03-31	2020-01-01	2020-12-31	By Year	2020		Louisiana	Male	65-74 years	1022	7082	860	552	12	1340
2021-03-31	2020-01-01	2020-12-31	By Year	2020		Louisiana	Male	75-84 years	1107	6849	865	561		1418	One or more data cells have counts between 1-9 and have been suppressed in accordance with NCHS confidentiality standards.
2021-03-31	2020-01-01	2020-12-31	By Year	2020		Louisiana	Male	85 years and over	748	5132	629	382		1000	One or more data cells have counts between 1-9 and have been suppressed in accordance with NCHS confidentiality standards.
2021-03-31	2020-01-01	2020-12-31	By Year	2020		Louisiana	Female	All Ages	3261	26753	2638	1594	55	4357
2021-03-31	2020-01-01	2020-12-31	By Year	2020		Louisiana	Female	Under 1 year		183		0			One or more data cells have counts between 1-9 and have been suppressed in accordance with NCHS confidentiality standards.
2021-03-31	2020-01-01	2020-12-31	By Year	2020		Louisiana	Female	0-17 years		292		0		13	One or more data cells have counts between 1-9 and have been suppressed in accordance with NCHS confidentiality standards.
2021-03-31	2020-01-01	2020-12-31	By Year	2020		Louisiana	Female	1-4 years	0	31		0	0		One or more data cells have counts between 1-9 and have been suppressed in accordance with NCHS confidentiality standards.
2021-03-31	2020-01-01	2020-12-31	By Year	2020		Louisiana	Female	5-14 years	0	44		0			One or more data cells have counts between 1-9 and have been suppressed in accordance with NCHS confidentiality standards.
2021-03-31	2020-01-01	2020-12-31	By Year	2020		Louisiana	Female	15-24 years		212					One or more data cells have counts between 1-9 and have been suppressed in accordance with NCHS confidentiality standards.
2021-03-31	2020-01-01	2020-12-31	By Year	2020		Louisiana	Female	18-29 years	11	363	20			23	One or more data cells have counts between 1-9 and have been suppressed in accordance with NCHS confidentiality standards.
2021-03-31	2020-01-01	2020-12-31	By Year	2020		Louisiana	Female	25-34 years	21	481	27	12		37	One or more data cells have counts between 1-9 and have been suppressed in accordance with NCHS confidentiality standards.
2021-03-31	2020-01-01	2020-12-31	By Year	2020		Louisiana	Female	30-39 years	38	632	38	24		56	One or more data cells have counts between 1-9 and have been suppressed in accordance with NCHS confidentiality standards.
2021-03-31	2020-01-01	2020-12-31	By Year	2020		Louisiana	Female	35-44 years	63	755	52	29		89	One or more data cells have counts between 1-9 and have been suppressed in accordance with NCHS confidentiality standards.
2021-03-31	2020-01-01	2020-12-31	By Year	2020		Louisiana	Female	40-49 years	93	965	64	37		123	One or more data cells have counts between 1-9 and have been suppressed in accordance with NCHS confidentiality standards.
2021-03-31	2020-01-01	2020-12-31	By Year	2020		Louisiana	Female	45-54 years	139	1397	119	65		202	One or more data cells have counts between 1-9 and have been suppressed in accordance with NCHS confidentiality standards.
2021-03-31	2020-01-01	2020-12-31	By Year	2020		Louisiana	Female	50-64 years	507	4261	438	261	13	695
2021-03-31	2020-01-01	2020-12-31	By Year	2020		Louisiana	Female	55-64 years	422	3410	356	221		562	One or more data cells have counts between 1-9 and have been suppressed in accordance with NCHS confidentiality standards.
2021-03-31	2020-01-01	2020-12-31	By Year	2020		Louisiana	Female	65-74 years	673	5253	576	356		901	One or more data cells have counts between 1-9 and have been suppressed in accordance with NCHS confidentiality standards.
2021-03-31	2020-01-01	2020-12-31	By Year	2020		Louisiana	Female	75-84 years	964	6621	738	469	12	1245
2021-03-31	2020-01-01	2020-12-31	By Year	2020		Louisiana	Female	85 years and over	972	8366	756	438	11	1301
2021-03-31	2021-01-01	2021-03-27	By Year	2021		Louisiana	All Sexes	All Ages	1965	11054	1399	1061		2305	One or more data cells have counts between 1-9 and have been suppressed in accordance with NCHS confidentiality standards.
2021-03-31	2021-01-01	2021-03-27	By Year	2021		Louisiana	All Sexes	Under 1 year	0	41	0	0	0	0
2021-03-31	2021-01-01	2021-03-27	By Year	2021		Louisiana	All Sexes	0-17 years	0	78	0	0	0	0
2021-03-31	2021-01-01	2021-03-27	By Year	2021		Louisiana	All Sexes	1-4 years	0		0	0	0	0	One or more data cells have counts between 1-9 and have been suppressed in accordance with NCHS confidentiality standards.
2021-03-31	2021-01-01	2021-03-27	By Year	2021		Louisiana	All Sexes	5-14 years	0	14	0	0	0	0
2021-03-31	2021-01-01	2021-03-27	By Year	2021		Louisiana	All Sexes	15-24 years		105			0		One or more data cells have counts between 1-9 and have been suppressed in accordance with NCHS confidentiality standards.
2021-03-31	2021-01-01	2021-03-27	By Year	2021		Louisiana	All Sexes	18-29 years		179			0		One or more data cells have counts between 1-9 and have been suppressed in accordance with NCHS confidentiality standards.
2021-03-31	2021-01-01	2021-03-27	By Year	2021		Louisiana	All Sexes	25-34 years	17	203	10		0	20	One or more data cells have counts between 1-9 and have been suppressed in accordance with NCHS confidentiality standards.
2021-03-31	2021-01-01	2021-03-27	By Year	2021		Louisiana	All Sexes	30-39 years	22	273	13		0	27	One or more data cells have counts between 1-9 and have been suppressed in accordance with NCHS confidentiality standards.
2021-03-31	2021-01-01	2021-03-27	By Year	2021		Louisiana	All Sexes	35-44 years	27	315	21	13	0	35
2021-03-31	2021-01-01	2021-03-27	By Year	2021		Louisiana	All Sexes	40-49 years	54	406	47	33	0	68
2021-03-31	2021-01-01	2021-03-27	By Year	2021		Louisiana	All Sexes	45-54 years	92	633	67	52		107	One or more data cells have counts between 1-9 and have been suppressed in accordance with NCHS confidentiality standards.
2021-03-31	2021-01-01	2021-03-27	By Year	2021		Louisiana	All Sexes	50-64 years	345	2010	247	186		407	One or more data cells have counts between 1-9 and have been suppressed in accordance with NCHS confidentiality standards.
2021-03-31	2021-01-01	2021-03-27	By Year	2021		Louisiana	All Sexes	55-64 years	289	1627	213	158		345	One or more data cells have counts between 1-9 and have been suppressed in accordance with NCHS confidentiality standards.
2021-03-31	2021-01-01	2021-03-27	By Year	2021		Louisiana	All Sexes	65-74 years	585	2597	391	312	0	664
2021-03-31	2021-01-01	2021-03-27	By Year	2021		Louisiana	All Sexes	75-84 years	557	2798	411	317	0	651
2021-03-31	2021-01-01	2021-03-27	By Year	2021		Louisiana	All Sexes	85 years and over	394	2713	284	200		479	One or more data cells have counts between 1-9 and have been suppressed in accordance with NCHS confidentiality standards.
2021-03-31	2021-01-01	2021-03-27	By Year	2021		Louisiana	Male	All Ages	1107	5924	806	613		1301	One or more data cells have counts between 1-9 and have been suppressed in accordance with NCHS confidentiality standards.
2021-03-31	2021-01-01	2021-03-27	By Year	2021		Louisiana	Male	Under 1 year	0	18	0	0	0	0
2021-03-31	2021-01-01	2021-03-27	By Year	2021		Louisiana	Male	0-17 years	0	42	0	0	0	0
2021-03-31	2021-01-01	2021-03-27	By Year	2021		Louisiana	Male	1-4 years	0		0	0	0	0	One or more data cells have counts between 1-9 and have been suppressed in accordance with NCHS confidentiality standards.
2021-03-31	2021-01-01	2021-03-27	By Year	2021		Louisiana	Male	5-14 years	0		0	0	0	0	One or more data cells have counts between 1-9 and have been suppressed in accordance with NCHS confidentiality standards.
2021-03-31	2021-01-01	2021-03-27	By Year	2021		Louisiana	Male	15-24 years		77			0		One or more data cells have counts between 1-9 and have been suppressed in accordance with NCHS confidentiality standards.
2021-03-31	2021-01-01	2021-03-27	By Year	2021		Louisiana	Male	18-29 years		129			0		One or more data cells have counts between 1-9 and have been suppressed in accordance with NCHS confidentiality standards.
2021-03-31	2021-01-01	2021-03-27	By Year	2021		Louisiana	Male	25-34 years	11	137			0	13	One or more data cells have counts between 1-9 and have been suppressed in accordance with NCHS confidentiality standards.
2021-03-31	2021-01-01	2021-03-27	By Year	2021		Louisiana	Male	30-39 years	12	175			0	15	One or more data cells have counts between 1-9 and have been suppressed in accordance with NCHS confidentiality standards.
2021-03-31	2021-01-01	2021-03-27	By Year	2021		Louisiana	Male	35-44 years	13	203			0	15	One or more data cells have counts between 1-9 and have been suppressed in accordance with NCHS confidentiality standards.
2021-03-31	2021-01-01	2021-03-27	By Year	2021		Louisiana	Male	40-49 years	35	257	27	22	0	40
2021-03-31	2021-01-01	2021-03-27	By Year	2021		Louisiana	Male	45-54 years	57	396	40	33	0	64
2021-03-31	2021-01-01	2021-03-27	By Year	2021		Louisiana	Male	50-64 years	209	1251	147	111	0	245
2021-03-31	2021-01-01	2021-03-27	By Year	2021		Louisiana	Male	55-64 years	177	1010	128	95	0	210
2021-03-31	2021-01-01	2021-03-27	By Year	2021		Louisiana	Male	65-74 years	341	1526	233	181	0	393
2021-03-31	2021-01-01	2021-03-27	By Year	2021		Louisiana	Male	75-84 years	318	1431	249	190	0	377
2021-03-31	2021-01-01	2021-03-27	By Year	2021		Louisiana	Male	85 years and over	187	1113	140	102		226	One or more data cells have counts between 1-9 and have been suppressed in accordance with NCHS confidentiality standards.
2021-03-31	2021-01-01	2021-03-27	By Year	2021		Louisiana	Female	All Ages	858	5130	593	448		1004	One or more data cells have counts between 1-9 and have been suppressed in accordance with NCHS confidentiality standards.
2021-03-31	2021-01-01	2021-03-27	By Year	2021		Louisiana	Female	Under 1 year	0	23	0	0	0	0
2021-03-31	2021-01-01	2021-03-27	By Year	2021		Louisiana	Female	0-17 years	0	36	0	0	0	0
2021-03-31	2021-01-01	2021-03-27	By Year	2021		Louisiana	Female	1-4 years	0		0	0	0	0	One or more data cells have counts between 1-9 and have been suppressed in accordance with NCHS confidentiality standards.
2021-03-31	2021-01-01	2021-03-27	By Year	2021		Louisiana	Female	5-14 years	0		0	0	0	0	One or more data cells have counts between 1-9 and have been suppressed in accordance with NCHS confidentiality standards.
2021-03-31	2021-01-01	2021-03-27	By Year	2021		Louisiana	Female	15-24 years		28			0		One or more data cells have counts between 1-9 and have been suppressed in accordance with NCHS confidentiality standards.
2021-03-31	2021-01-01	2021-03-27	By Year	2021		Louisiana	Female	18-29 years		50			0		One or more data cells have counts between 1-9 and have been suppressed in accordance with NCHS confidentiality standards.
2021-03-31	2021-01-01	2021-03-27	By Year	2021		Louisiana	Female	25-34 years		66			0		One or more data cells have counts between 1-9 and have been suppressed in accordance with NCHS confidentiality standards.
2021-03-31	2021-01-01	2021-03-27	By Year	2021		Louisiana	Female	30-39 years	10	98			0	12	One or more data cells have counts between 1-9 and have been suppressed in accordance with NCHS confidentiality standards.
2021-03-31	2021-01-01	2021-03-27	By Year	2021		Louisiana	Female	35-44 years	14	112	13		0	20	One or more data cells have counts between 1-9 and have been suppressed in accordance with NCHS confidentiality standards.
2021-03-31	2021-01-01	2021-03-27	By Year	2021		Louisiana	Female	40-49 years	19	149	20	11	0	28
2021-03-31	2021-01-01	2021-03-27	By Year	2021		Louisiana	Female	45-54 years	35	237	27	19		43	One or more data cells have counts between 1-9 and have been suppressed in accordance with NCHS confidentiality standards.
2021-03-31	2021-01-01	2021-03-27	By Year	2021		Louisiana	Female	50-64 years	136	759	100	75		162	One or more data cells have counts between 1-9 and have been suppressed in accordance with NCHS confidentiality standards.
2021-03-31	2021-01-01	2021-03-27	By Year	2021		Louisiana	Female	55-64 years	112	617	85	63		135	One or more data cells have counts between 1-9 and have been suppressed in accordance with NCHS confidentiality standards.
2021-03-31	2021-01-01	2021-03-27	By Year	2021		Louisiana	Female	65-74 years	244	1071	158	131	0	271
2021-03-31	2021-01-01	2021-03-27	By Year	2021		Louisiana	Female	75-84 years	239	1367	162	127	0	274
2021-03-31	2021-01-01	2021-03-27	By Year	2021		Louisiana	Female	85 years and over	207	1600	144	98	0	253
2021-03-31	2020-01-01	2020-12-31	By Year	2020		Maine	All Sexes	All Ages	465	15618	1024	108	37	1418
2021-03-31	2020-01-01	2020-12-31	By Year	2020		Maine	All Sexes	Under 1 year	0	71	0	0	0	0
2021-03-31	2020-01-01	2020-12-31	By Year	2020		Maine	All Sexes	0-17 years	0	113	0	0			One or more data cells have counts between 1-9 and have been suppressed in accordance with NCHS confidentiality standards.
2021-03-31	2020-01-01	2020-12-31	By Year	2020		Maine	All Sexes	1-4 years	0	10	0	0			One or more data cells have counts between 1-9 and have been suppressed in accordance with NCHS confidentiality standards.
2021-03-31	2020-01-01	2020-12-31	By Year	2020		Maine	All Sexes	5-14 years	0	13	0	0	0	0
2021-03-31	2020-01-01	2020-12-31	By Year	2020		Maine	All Sexes	15-24 years	0	107		0	0		One or more data cells have counts between 1-9 and have been suppressed in accordance with NCHS confidentiality standards.
2021-03-31	2020-01-01	2020-12-31	By Year	2020		Maine	All Sexes	18-29 years		202		0	0		One or more data cells have counts between 1-9 and have been suppressed in accordance with NCHS confidentiality standards.
2021-03-31	2020-01-01	2020-12-31	By Year	2020		Maine	All Sexes	25-34 years		256	10	0		12	One or more data cells have counts between 1-9 and have been suppressed in accordance with NCHS confidentiality standards.
2021-03-31	2020-01-01	2020-12-31	By Year	2020		Maine	All Sexes	30-39 years		337		0		10	One or more data cells have counts between 1-9 and have been suppressed in accordance with NCHS confidentiality standards.
2021-03-31	2020-01-01	2020-12-31	By Year	2020		Maine	All Sexes	35-44 years		408				12	One or more data cells have counts between 1-9 and have been suppressed in accordance with NCHS confidentiality standards.
2021-03-31	2020-01-01	2020-12-31	By Year	2020		Maine	All Sexes	40-49 years		505	18			23	One or more data cells have counts between 1-9 and have been suppressed in accordance with NCHS confidentiality standards.
2021-03-31	2020-01-01	2020-12-31	By Year	2020		Maine	All Sexes	45-54 years		757	26			35	One or more data cells have counts between 1-9 and have been suppressed in accordance with NCHS confidentiality standards.
2021-03-31	2020-01-01	2020-12-31	By Year	2020		Maine	All Sexes	50-64 years	29	2332	109			139	One or more data cells have counts between 1-9 and have been suppressed in accordance with NCHS confidentiality standards.
2021-03-31	2020-01-01	2020-12-31	By Year	2020		Maine	All Sexes	55-64 years	25	1867	93			119	One or more data cells have counts between 1-9 and have been suppressed in accordance with NCHS confidentiality standards.
2021-03-31	2020-01-01	2020-12-31	By Year	2020		Maine	All Sexes	65-74 years	73	3055	197	20		255	One or more data cells have counts between 1-9 and have been suppressed in accordance with NCHS confidentiality standards.
2021-03-31	2020-01-01	2020-12-31	By Year	2020		Maine	All Sexes	75-84 years	160	3959	319	44		442	One or more data cells have counts between 1-9 and have been suppressed in accordance with NCHS confidentiality standards.
2021-03-31	2020-01-01	2020-12-31	By Year	2020		Maine	All Sexes	85 years and over	192	5115	369	35	14	540
2021-03-31	2020-01-01	2020-12-31	By Year	2020		Maine	Male	All Ages	226	8156	573	63	17	753
2021-03-31	2020-01-01	2020-12-31	By Year	2020		Maine	Male	Under 1 year	0	38	0	0	0	0
2021-03-31	2020-01-01	2020-12-31	By Year	2020		Maine	Male	0-17 years	0	72	0	0			One or more data cells have counts between 1-9 and have been suppressed in accordance with NCHS confidentiality standards.
2021-03-31	2020-01-01	2020-12-31	By Year	2020		Maine	Male	1-4 years	0		0	0			One or more data cells have counts between 1-9 and have been suppressed in accordance with NCHS confidentiality standards.
2021-03-31	2020-01-01	2020-12-31	By Year	2020		Maine	Male	5-14 years	0	11	0	0	0	0
2021-03-31	2020-01-01	2020-12-31	By Year	2020		Maine	Male	15-24 years	0	88	0	0	0	0
2021-03-31	2020-01-01	2020-12-31	By Year	2020		Maine	Male	18-29 years		155		0	0		One or more data cells have counts between 1-9 and have been suppressed in accordance with NCHS confidentiality standards.
2021-03-31	2020-01-01	2020-12-31	By Year	2020		Maine	Male	25-34 years		190		0	0		One or more data cells have counts between 1-9 and have been suppressed in accordance with NCHS confidentiality standards.
2021-03-31	2020-01-01	2020-12-31	By Year	2020		Maine	Male	30-39 years		248		0			One or more data cells have counts between 1-9 and have been suppressed in accordance with NCHS confidentiality standards.
2021-03-31	2020-01-01	2020-12-31	By Year	2020		Maine	Male	35-44 years		280					One or more data cells have counts between 1-9 and have been suppressed in accordance with NCHS confidentiality standards.
2021-03-31	2020-01-01	2020-12-31	By Year	2020		Maine	Male	40-49 years		329				10	One or more data cells have counts between 1-9 and have been suppressed in accordance with NCHS confidentiality standards.
2021-03-31	2020-01-01	2020-12-31	By Year	2020		Maine	Male	45-54 years		483	14			21	One or more data cells have counts between 1-9 and have been suppressed in accordance with NCHS confidentiality standards.
2021-03-31	2020-01-01	2020-12-31	By Year	2020		Maine	Male	50-64 years	23	1524	67			92	One or more data cells have counts between 1-9 and have been suppressed in accordance with NCHS confidentiality standards.
2021-03-31	2020-01-01	2020-12-31	By Year	2020		Maine	Male	55-64 years	20	1231	57			79	One or more data cells have counts between 1-9 and have been suppressed in accordance with NCHS confidentiality standards.
2021-03-31	2020-01-01	2020-12-31	By Year	2020		Maine	Male	65-74 years	47	1777	123	18		155	One or more data cells have counts between 1-9 and have been suppressed in accordance with NCHS confidentiality standards.
2021-03-31	2020-01-01	2020-12-31	By Year	2020		Maine	Male	75-84 years	82	2068	186	28		243	One or more data cells have counts between 1-9 and have been suppressed in accordance with NCHS confidentiality standards.
2021-03-31	2020-01-01	2020-12-31	By Year	2020		Maine	Male	85 years and over	68	1983	186	12		244	One or more data cells have counts between 1-9 and have been suppressed in accordance with NCHS confidentiality standards.
2021-03-31	2020-01-01	2020-12-31	By Year	2020		Maine	Female	All Ages	239	7462	451	45	20	665
2021-03-31	2020-01-01	2020-12-31	By Year	2020		Maine	Female	Under 1 year	0	33	0	0	0	0
2021-03-31	2020-01-01	2020-12-31	By Year	2020		Maine	Female	0-17 years	0	41	0	0			One or more data cells have counts between 1-9 and have been suppressed in accordance with NCHS confidentiality standards.
2021-03-31	2020-01-01	2020-12-31	By Year	2020		Maine	Female	1-4 years	0		0	0			One or more data cells have counts between 1-9 and have been suppressed in accordance with NCHS confidentiality standards.
2021-03-31	2020-01-01	2020-12-31	By Year	2020		Maine	Female	5-14 years	0		0	0	0	0	One or more data cells have counts between 1-9 and have been suppressed in accordance with NCHS confidentiality standards.
2021-03-31	2020-01-01	2020-12-31	By Year	2020		Maine	Female	15-24 years	0	19		0	0		One or more data cells have counts between 1-9 and have been suppressed in accordance with NCHS confidentiality standards.
2021-03-31	2020-01-01	2020-12-31	By Year	2020		Maine	Female	18-29 years	0	47		0	0		One or more data cells have counts between 1-9 and have been suppressed in accordance with NCHS confidentiality standards.
2021-03-31	2020-01-01	2020-12-31	By Year	2020		Maine	Female	25-34 years	0	66		0			One or more data cells have counts between 1-9 and have been suppressed in accordance with NCHS confidentiality standards.
2021-03-31	2020-01-01	2020-12-31	By Year	2020		Maine	Female	30-39 years		89		0			One or more data cells have counts between 1-9 and have been suppressed in accordance with NCHS confidentiality standards.
2021-03-31	2020-01-01	2020-12-31	By Year	2020		Maine	Female	35-44 years		128			0		One or more data cells have counts between 1-9 and have been suppressed in accordance with NCHS confidentiality standards.
2021-03-31	2020-01-01	2020-12-31	By Year	2020		Maine	Female	40-49 years		176	12		0	13	One or more data cells have counts between 1-9 and have been suppressed in accordance with NCHS confidentiality standards.
2021-03-31	2020-01-01	2020-12-31	By Year	2020		Maine	Female	45-54 years		274	12		0	14	One or more data cells have counts between 1-9 and have been suppressed in accordance with NCHS confidentiality standards.
2021-03-31	2020-01-01	2020-12-31	By Year	2020		Maine	Female	50-64 years		808	42		0	47	One or more data cells have counts between 1-9 and have been suppressed in accordance with NCHS confidentiality standards.
2021-03-31	2020-01-01	2020-12-31	By Year	2020		Maine	Female	55-64 years		636	36		0	40	One or more data cells have counts between 1-9 and have been suppressed in accordance with NCHS confidentiality standards.
2021-03-31	2020-01-01	2020-12-31	By Year	2020		Maine	Female	65-74 years	26	1278	74			100	One or more data cells have counts between 1-9 and have been suppressed in accordance with NCHS confidentiality standards.
2021-03-31	2020-01-01	2020-12-31	By Year	2020		Maine	Female	75-84 years	78	1891	133	16		199	One or more data cells have counts between 1-9 and have been suppressed in accordance with NCHS confidentiality standards.
2021-03-31	2020-01-01	2020-12-31	By Year	2020		Maine	Female	85 years and over	124	3132	183	23	12	296
2021-03-31	2021-01-01	2021-03-27	By Year	2021		Maine	All Sexes	All Ages	360	3568	270	83	0	547
2021-03-31	2021-01-01	2021-03-27	By Year	2021		Maine	All Sexes	Under 1 year	0		0	0	0	0	One or more data cells have counts between 1-9 and have been suppressed in accordance with NCHS confidentiality standards.
2021-03-31	2021-01-01	2021-03-27	By Year	2021		Maine	All Sexes	0-17 years	0	14	0	0	0	0
2021-03-31	2021-01-01	2021-03-27	By Year	2021		Maine	All Sexes	1-4 years	0	0	0	0	0	0
2021-03-31	2021-01-01	2021-03-27	By Year	2021		Maine	All Sexes	5-14 years	0		0	0	0	0	One or more data cells have counts between 1-9 and have been suppressed in accordance with NCHS confidentiality standards.
2021-03-31	2021-01-01	2021-03-27	By Year	2021		Maine	All Sexes	15-24 years	0	16		0	0		One or more data cells have counts between 1-9 and have been suppressed in accordance with NCHS confidentiality standards.
2021-03-31	2021-01-01	2021-03-27	By Year	2021		Maine	All Sexes	18-29 years	0	43		0	0		One or more data cells have counts between 1-9 and have been suppressed in accordance with NCHS confidentiality standards.
2021-03-31	2021-01-01	2021-03-27	By Year	2021		Maine	All Sexes	25-34 years	0	75	0	0	0	0
2021-03-31	2021-01-01	2021-03-27	By Year	2021		Maine	All Sexes	30-39 years	0	73	0	0	0	0
2021-03-31	2021-01-01	2021-03-27	By Year	2021		Maine	All Sexes	35-44 years		83	0	0	0		One or more data cells have counts between 1-9 and have been suppressed in accordance with NCHS confidentiality standards.
2021-03-31	2021-01-01	2021-03-27	By Year	2021		Maine	All Sexes	40-49 years		130		0	0	10	One or more data cells have counts between 1-9 and have been suppressed in accordance with NCHS confidentiality standards.
2021-03-31	2021-01-01	2021-03-27	By Year	2021		Maine	All Sexes	45-54 years	10	165	14		0	22	One or more data cells have counts between 1-9 and have been suppressed in accordance with NCHS confidentiality standards.
2021-03-31	2021-01-01	2021-03-27	By Year	2021		Maine	All Sexes	50-64 years	35	512	35		0	61	One or more data cells have counts between 1-9 and have been suppressed in accordance with NCHS confidentiality standards.
2021-03-31	2021-01-01	2021-03-27	By Year	2021		Maine	All Sexes	55-64 years	29	423	25		0	47	One or more data cells have counts between 1-9 and have been suppressed in accordance with NCHS confidentiality standards.
2021-03-31	2021-01-01	2021-03-27	By Year	2021		Maine	All Sexes	65-74 years	54	700	63	20	0	97
2021-03-31	2021-01-01	2021-03-27	By Year	2021		Maine	All Sexes	75-84 years	109	919	76	27	0	158
2021-03-31	2021-01-01	2021-03-27	By Year	2021		Maine	All Sexes	85 years and over	156	1177	91	27	0	220
2021-03-31	2021-01-01	2021-03-27	By Year	2021		Maine	Male	All Ages	170	1875	162	50	0	282
2021-03-31	2021-01-01	2021-03-27	By Year	2021		Maine	Male	Under 1 year	0		0	0	0	0	One or more data cells have counts between 1-9 and have been suppressed in accordance with NCHS confidentiality standards.
2021-03-31	2021-01-01	2021-03-27	By Year	2021		Maine	Male	0-17 years	0		0	0	0	0	One or more data cells have counts between 1-9 and have been suppressed in accordance with NCHS confidentiality standards.
2021-03-31	2021-01-01	2021-03-27	By Year	2021		Maine	Male	1-4 years	0	0	0	0	0	0
2021-03-31	2021-01-01	2021-03-27	By Year	2021		Maine	Male	5-14 years	0		0	0	0	0	One or more data cells have counts between 1-9 and have been suppressed in accordance with NCHS confidentiality standards.
2021-03-31	2021-01-01	2021-03-27	By Year	2021		Maine	Male	15-24 years	0	12		0	0		One or more data cells have counts between 1-9 and have been suppressed in accordance with NCHS confidentiality standards.
2021-03-31	2021-01-01	2021-03-27	By Year	2021		Maine	Male	18-29 years	0	32		0	0		One or more data cells have counts between 1-9 and have been suppressed in accordance with NCHS confidentiality standards.
2021-03-31	2021-01-01	2021-03-27	By Year	2021		Maine	Male	25-34 years	0	56	0	0	0	0
2021-03-31	2021-01-01	2021-03-27	By Year	2021		Maine	Male	30-39 years	0	51	0	0	0	0
2021-03-31	2021-01-01	2021-03-27	By Year	2021		Maine	Male	35-44 years		49	0	0	0		One or more data cells have counts between 1-9 and have been suppressed in accordance with NCHS confidentiality standards.
2021-03-31	2021-01-01	2021-03-27	By Year	2021		Maine	Male	40-49 years		80		0	0		One or more data cells have counts between 1-9 and have been suppressed in accordance with NCHS confidentiality standards.
2021-03-31	2021-01-01	2021-03-27	By Year	2021		Maine	Male	45-54 years		112			0	13	One or more data cells have counts between 1-9 and have been suppressed in accordance with NCHS confidentiality standards.
2021-03-31	2021-01-01	2021-03-27	By Year	2021		Maine	Male	50-64 years	21	340	21		0	38	One or more data cells have counts between 1-9 and have been suppressed in accordance with NCHS confidentiality standards.
2021-03-31	2021-01-01	2021-03-27	By Year	2021		Maine	Male	55-64 years	17	276	14		0	28	One or more data cells have counts between 1-9 and have been suppressed in accordance with NCHS confidentiality standards.
2021-03-31	2021-01-01	2021-03-27	By Year	2021		Maine	Male	65-74 years	39	419	43	14	0	68
2021-03-31	2021-01-01	2021-03-27	By Year	2021		Maine	Male	75-84 years	56	477	43	17	0	82
2021-03-31	2021-01-01	2021-03-27	By Year	2021		Maine	Male	85 years and over	50	467	53	15	0	88
2021-03-31	2021-01-01	2021-03-27	By Year	2021		Maine	Female	All Ages	190	1693	108	33	0	265
2021-03-31	2021-01-01	2021-03-27	By Year	2021		Maine	Female	Under 1 year	0		0	0	0	0	One or more data cells have counts between 1-9 and have been suppressed in accordance with NCHS confidentiality standards.
2021-03-31	2021-01-01	2021-03-27	By Year	2021		Maine	Female	0-17 years	0		0	0	0	0	One or more data cells have counts between 1-9 and have been suppressed in accordance with NCHS confidentiality standards.
2021-03-31	2021-01-01	2021-03-27	By Year	2021		Maine	Female	1-4 years	0	0	0	0	0	0
2021-03-31	2021-01-01	2021-03-27	By Year	2021		Maine	Female	5-14 years	0		0	0	0	0	One or more data cells have counts between 1-9 and have been suppressed in accordance with NCHS confidentiality standards.
2021-03-31	2021-01-01	2021-03-27	By Year	2021		Maine	Female	15-24 years	0		0	0	0	0	One or more data cells have counts between 1-9 and have been suppressed in accordance with NCHS confidentiality standards.
2021-03-31	2021-01-01	2021-03-27	By Year	2021		Maine	Female	18-29 years	0	11	0	0	0	0
2021-03-31	2021-01-01	2021-03-27	By Year	2021		Maine	Female	25-34 years	0	19	0	0	0	0
2021-03-31	2021-01-01	2021-03-27	By Year	2021		Maine	Female	30-39 years	0	22	0	0	0	0
2021-03-31	2021-01-01	2021-03-27	By Year	2021		Maine	Female	35-44 years	0	34	0	0	0	0
2021-03-31	2021-01-01	2021-03-27	By Year	2021		Maine	Female	40-49 years		50		0	0		One or more data cells have counts between 1-9 and have been suppressed in accordance with NCHS confidentiality standards.
2021-03-31	2021-01-01	2021-03-27	By Year	2021		Maine	Female	45-54 years		53			0		One or more data cells have counts between 1-9 and have been suppressed in accordance with NCHS confidentiality standards.
2021-03-31	2021-01-01	2021-03-27	By Year	2021		Maine	Female	50-64 years	14	172	14		0	23	One or more data cells have counts between 1-9 and have been suppressed in accordance with NCHS confidentiality standards.
2021-03-31	2021-01-01	2021-03-27	By Year	2021		Maine	Female	55-64 years	12	147	11		0	19	One or more data cells have counts between 1-9 and have been suppressed in accordance with NCHS confidentiality standards.
2021-03-31	2021-01-01	2021-03-27	By Year	2021		Maine	Female	65-74 years	15	281	20		0	29	One or more data cells have counts between 1-9 and have been suppressed in accordance with NCHS confidentiality standards.
2021-03-31	2021-01-01	2021-03-27	By Year	2021		Maine	Female	75-84 years	53	442	33	10	0	76
2021-03-31	2021-01-01	2021-03-27	By Year	2021		Maine	Female	85 years and over	106	710	38	12	0	132
2021-03-31	2020-01-01	2020-12-31	By Year	2020		Maryland	All Sexes	All Ages	6718	59613	5856	2581	151	10126
2021-03-31	2020-01-01	2020-12-31	By Year	2020		Maryland	All Sexes	Under 1 year		354		0	0		One or more data cells have counts between 1-9 and have been suppressed in accordance with NCHS confidentiality standards.
2021-03-31	2020-01-01	2020-12-31	By Year	2020		Maryland	All Sexes	0-17 years		535		0		15	One or more data cells have counts between 1-9 and have been suppressed in accordance with NCHS confidentiality standards.
2021-03-31	2020-01-01	2020-12-31	By Year	2020		Maryland	All Sexes	1-4 years		41		0			One or more data cells have counts between 1-9 and have been suppressed in accordance with NCHS confidentiality standards.
2021-03-31	2020-01-01	2020-12-31	By Year	2020		Maryland	All Sexes	5-14 years	0	72		0			One or more data cells have counts between 1-9 and have been suppressed in accordance with NCHS confidentiality standards.
2021-03-31	2020-01-01	2020-12-31	By Year	2020		Maryland	All Sexes	15-24 years	15	647	13			24	One or more data cells have counts between 1-9 and have been suppressed in accordance with NCHS confidentiality standards.
2021-03-31	2020-01-01	2020-12-31	By Year	2020		Maryland	All Sexes	18-29 years	33	1263	38	13		59	One or more data cells have counts between 1-9 and have been suppressed in accordance with NCHS confidentiality standards.
2021-03-31	2020-01-01	2020-12-31	By Year	2020		Maryland	All Sexes	25-34 years	49	1566	59	18		96	One or more data cells have counts between 1-9 and have been suppressed in accordance with NCHS confidentiality standards.
2021-03-31	2020-01-01	2020-12-31	By Year	2020		Maryland	All Sexes	30-39 years	76	1842	78	23		138	One or more data cells have counts between 1-9 and have been suppressed in accordance with NCHS confidentiality standards.
2021-03-31	2020-01-01	2020-12-31	By Year	2020		Maryland	All Sexes	35-44 years	127	2054	112	39		202	One or more data cells have counts between 1-9 and have been suppressed in accordance with NCHS confidentiality standards.
2021-03-31	2020-01-01	2020-12-31	By Year	2020		Maryland	All Sexes	40-49 years	196	2432	156	70		286	One or more data cells have counts between 1-9 and have been suppressed in accordance with NCHS confidentiality standards.
2021-03-31	2020-01-01	2020-12-31	By Year	2020		Maryland	All Sexes	45-54 years	324	3437	264	128		466	One or more data cells have counts between 1-9 and have been suppressed in accordance with NCHS confidentiality standards.
2021-03-31	2020-01-01	2020-12-31	By Year	2020		Maryland	All Sexes	50-64 years	975	9977	835	379	32	1458
2021-03-31	2020-01-01	2020-12-31	By Year	2020		Maryland	All Sexes	55-64 years	767	7878	659	295	28	1155
2021-03-31	2020-01-01	2020-12-31	By Year	2020		Maryland	All Sexes	65-74 years	1347	11493	1232	569	27	2036
2021-03-31	2020-01-01	2020-12-31	By Year	2020		Maryland	All Sexes	75-84 years	1881	13949	1649	783	39	2782
2021-03-31	2020-01-01	2020-12-31	By Year	2020		Maryland	All Sexes	85 years and over	2206	18122	1861	744	37	3352
2021-03-31	2020-01-01	2020-12-31	By Year	2020		Maryland	Male	All Ages	3463	30501	3114	1390	75	5254
2021-03-31	2020-01-01	2020-12-31	By Year	2020		Maryland	Male	Under 1 year		196		0	0		One or more data cells have counts between 1-9 and have been suppressed in accordance with NCHS confidentiality standards.
2021-03-31	2020-01-01	2020-12-31	By Year	2020		Maryland	Male	0-17 years		307		0			One or more data cells have counts between 1-9 and have been suppressed in accordance with NCHS confidentiality standards.
2021-03-31	2020-01-01	2020-12-31	By Year	2020		Maryland	Male	1-4 years		20		0			One or more data cells have counts between 1-9 and have been suppressed in accordance with NCHS confidentiality standards.
2021-03-31	2020-01-01	2020-12-31	By Year	2020		Maryland	Male	5-14 years	0	41	0	0			One or more data cells have counts between 1-9 and have been suppressed in accordance with NCHS confidentiality standards.
2021-03-31	2020-01-01	2020-12-31	By Year	2020		Maryland	Male	15-24 years		501				14	One or more data cells have counts between 1-9 and have been suppressed in accordance with NCHS confidentiality standards.
2021-03-31	2020-01-01	2020-12-31	By Year	2020		Maryland	Male	18-29 years	22	929	26	10		39	One or more data cells have counts between 1-9 and have been suppressed in accordance with NCHS confidentiality standards.
2021-03-31	2020-01-01	2020-12-31	By Year	2020		Maryland	Male	25-34 years	37	1092	36	14		62	One or more data cells have counts between 1-9 and have been suppressed in accordance with NCHS confidentiality standards.
2021-03-31	2020-01-01	2020-12-31	By Year	2020		Maryland	Male	30-39 years	55	1253	44	18		85	One or more data cells have counts between 1-9 and have been suppressed in accordance with NCHS confidentiality standards.
2021-03-31	2020-01-01	2020-12-31	By Year	2020		Maryland	Male	35-44 years	85	1339	68	29		126	One or more data cells have counts between 1-9 and have been suppressed in accordance with NCHS confidentiality standards.
2021-03-31	2020-01-01	2020-12-31	By Year	2020		Maryland	Male	40-49 years	130	1564	93	44		182	One or more data cells have counts between 1-9 and have been suppressed in accordance with NCHS confidentiality standards.
2021-03-31	2020-01-01	2020-12-31	By Year	2020		Maryland	Male	45-54 years	215	2183	165	86		298	One or more data cells have counts between 1-9 and have been suppressed in accordance with NCHS confidentiality standards.
2021-03-31	2020-01-01	2020-12-31	By Year	2020		Maryland	Male	50-64 years	624	6086	506	242	17	901
2021-03-31	2020-01-01	2020-12-31	By Year	2020		Maryland	Male	55-64 years	487	4767	392	182	14	708
2021-03-31	2020-01-01	2020-12-31	By Year	2020		Maryland	Male	65-74 years	752	6465	700	327	10	1135
2021-03-31	2020-01-01	2020-12-31	By Year	2020		Maryland	Male	75-84 years	1002	7042	915	423	18	1512
2021-03-31	2020-01-01	2020-12-31	By Year	2020		Maryland	Male	85 years and over	875	6855	828	326	18	1391
2021-03-31	2020-01-01	2020-12-31	By Year	2020		Maryland	Female	All Ages	3255	29112	2742	1191	76	4872
2021-03-31	2020-01-01	2020-12-31	By Year	2020		Maryland	Female	Under 1 year	0	158		0	0		One or more data cells have counts between 1-9 and have been suppressed in accordance with NCHS confidentiality standards.
2021-03-31	2020-01-01	2020-12-31	By Year	2020		Maryland	Female	0-17 years		228		0	0		One or more data cells have counts between 1-9 and have been suppressed in accordance with NCHS confidentiality standards.
2021-03-31	2020-01-01	2020-12-31	By Year	2020		Maryland	Female	1-4 years	0	21		0	0		One or more data cells have counts between 1-9 and have been suppressed in accordance with NCHS confidentiality standards.
2021-03-31	2020-01-01	2020-12-31	By Year	2020		Maryland	Female	5-14 years	0	31		0	0		One or more data cells have counts between 1-9 and have been suppressed in accordance with NCHS confidentiality standards.
2021-03-31	2020-01-01	2020-12-31	By Year	2020		Maryland	Female	15-24 years		146			0	10	One or more data cells have counts between 1-9 and have been suppressed in accordance with NCHS confidentiality standards.
2021-03-31	2020-01-01	2020-12-31	By Year	2020		Maryland	Female	18-29 years	11	334	12		0	20	One or more data cells have counts between 1-9 and have been suppressed in accordance with NCHS confidentiality standards.
2021-03-31	2020-01-01	2020-12-31	By Year	2020		Maryland	Female	25-34 years	12	474	23			34	One or more data cells have counts between 1-9 and have been suppressed in accordance with NCHS confidentiality standards.
2021-03-31	2020-01-01	2020-12-31	By Year	2020		Maryland	Female	30-39 years	21	589	34			53	One or more data cells have counts between 1-9 and have been suppressed in accordance with NCHS confidentiality standards.
2021-03-31	2020-01-01	2020-12-31	By Year	2020		Maryland	Female	35-44 years	42	715	44	10	0	76
2021-03-31	2020-01-01	2020-12-31	By Year	2020		Maryland	Female	40-49 years	66	868	63	26		104	One or more data cells have counts between 1-9 and have been suppressed in accordance with NCHS confidentiality standards.
2021-03-31	2020-01-01	2020-12-31	By Year	2020		Maryland	Female	45-54 years	109	1254	99	42		168	One or more data cells have counts between 1-9 and have been suppressed in accordance with NCHS confidentiality standards.
2021-03-31	2020-01-01	2020-12-31	By Year	2020		Maryland	Female	50-64 years	351	3891	329	137	15	557
2021-03-31	2020-01-01	2020-12-31	By Year	2020		Maryland	Female	55-64 years	280	3111	267	113	14	447
2021-03-31	2020-01-01	2020-12-31	By Year	2020		Maryland	Female	65-74 years	595	5028	532	242	17	901
2021-03-31	2020-01-01	2020-12-31	By Year	2020		Maryland	Female	75-84 years	879	6907	734	360	21	1270
2021-03-31	2020-01-01	2020-12-31	By Year	2020		Maryland	Female	85 years and over	1331	11267	1033	418	19	1961
2021-03-31	2021-01-01	2021-03-27	By Year	2021		Maryland	All Sexes	All Ages	2478	13759	1741	1088		3132	One or more data cells have counts between 1-9 and have been suppressed in accordance with NCHS confidentiality standards.
2021-03-31	2021-01-01	2021-03-27	By Year	2021		Maryland	All Sexes	Under 1 year		60	0	0	0		One or more data cells have counts between 1-9 and have been suppressed in accordance with NCHS confidentiality standards.
2021-03-31	2021-01-01	2021-03-27	By Year	2021		Maryland	All Sexes	0-17 years		93	0	0	0		One or more data cells have counts between 1-9 and have been suppressed in accordance with NCHS confidentiality standards.
2021-03-31	2021-01-01	2021-03-27	By Year	2021		Maryland	All Sexes	1-4 years	0		0	0	0	0	One or more data cells have counts between 1-9 and have been suppressed in accordance with NCHS confidentiality standards.
2021-03-31	2021-01-01	2021-03-27	By Year	2021		Maryland	All Sexes	5-14 years		13	0	0	0		One or more data cells have counts between 1-9 and have been suppressed in accordance with NCHS confidentiality standards.
2021-03-31	2021-01-01	2021-03-27	By Year	2021		Maryland	All Sexes	15-24 years		123			0		One or more data cells have counts between 1-9 and have been suppressed in accordance with NCHS confidentiality standards.
2021-03-31	2021-01-01	2021-03-27	By Year	2021		Maryland	All Sexes	18-29 years		221			0	11	One or more data cells have counts between 1-9 and have been suppressed in accordance with NCHS confidentiality standards.
2021-03-31	2021-01-01	2021-03-27	By Year	2021		Maryland	All Sexes	25-34 years		289	12		0	15	One or more data cells have counts between 1-9 and have been suppressed in accordance with NCHS confidentiality standards.
2021-03-31	2021-01-01	2021-03-27	By Year	2021		Maryland	All Sexes	30-39 years	17	396	19		0	28	One or more data cells have counts between 1-9 and have been suppressed in accordance with NCHS confidentiality standards.
2021-03-31	2021-01-01	2021-03-27	By Year	2021		Maryland	All Sexes	35-44 years	29	424	21	12	0	38
2021-03-31	2021-01-01	2021-03-27	By Year	2021		Maryland	All Sexes	40-49 years	52	477	27	18		61	One or more data cells have counts between 1-9 and have been suppressed in accordance with NCHS confidentiality standards.
2021-03-31	2021-01-01	2021-03-27	By Year	2021		Maryland	All Sexes	45-54 years	115	754	77	47		145	One or more data cells have counts between 1-9 and have been suppressed in accordance with NCHS confidentiality standards.
2021-03-31	2021-01-01	2021-03-27	By Year	2021		Maryland	All Sexes	50-64 years	376	2255	283	180	0	479
2021-03-31	2021-01-01	2021-03-27	By Year	2021		Maryland	All Sexes	55-64 years	296	1775	223	143	0	376
2021-03-31	2021-01-01	2021-03-27	By Year	2021		Maryland	All Sexes	65-74 years	548	2732	389	245	0	692
2021-03-31	2021-01-01	2021-03-27	By Year	2021		Maryland	All Sexes	75-84 years	674	3348	499	326		848	One or more data cells have counts between 1-9 and have been suppressed in accordance with NCHS confidentiality standards.
2021-03-31	2021-01-01	2021-03-27	By Year	2021		Maryland	All Sexes	85 years and over	800	4237	516	307	0	1009
2021-03-31	2021-01-01	2021-03-27	By Year	2021		Maryland	Male	All Ages	1312	6932	979	625	0	1666
2021-03-31	2021-01-01	2021-03-27	By Year	2021		Maryland	Male	Under 1 year		32	0	0	0		One or more data cells have counts between 1-9 and have been suppressed in accordance with NCHS confidentiality standards.
2021-03-31	2021-01-01	2021-03-27	By Year	2021		Maryland	Male	0-17 years		49	0	0	0		One or more data cells have counts between 1-9 and have been suppressed in accordance with NCHS confidentiality standards.
2021-03-31	2021-01-01	2021-03-27	By Year	2021		Maryland	Male	1-4 years	0		0	0	0	0	One or more data cells have counts between 1-9 and have been suppressed in accordance with NCHS confidentiality standards.
2021-03-31	2021-01-01	2021-03-27	By Year	2021		Maryland	Male	5-14 years	0		0	0	0	0	One or more data cells have counts between 1-9 and have been suppressed in accordance with NCHS confidentiality standards.
2021-03-31	2021-01-01	2021-03-27	By Year	2021		Maryland	Male	15-24 years		91			0		One or more data cells have counts between 1-9 and have been suppressed in accordance with NCHS confidentiality standards.
2021-03-31	2021-01-01	2021-03-27	By Year	2021		Maryland	Male	18-29 years		167			0		One or more data cells have counts between 1-9 and have been suppressed in accordance with NCHS confidentiality standards.
2021-03-31	2021-01-01	2021-03-27	By Year	2021		Maryland	Male	25-34 years		198			0	10	One or more data cells have counts between 1-9 and have been suppressed in accordance with NCHS confidentiality standards.
2021-03-31	2021-01-01	2021-03-27	By Year	2021		Maryland	Male	30-39 years	13	253	12		0	19	One or more data cells have counts between 1-9 and have been suppressed in accordance with NCHS confidentiality standards.
2021-03-31	2021-01-01	2021-03-27	By Year	2021		Maryland	Male	35-44 years	21	282	13		0	25	One or more data cells have counts between 1-9 and have been suppressed in accordance with NCHS confidentiality standards.
2021-03-31	2021-01-01	2021-03-27	By Year	2021		Maryland	Male	40-49 years	28	305	14	10	0	32
2021-03-31	2021-01-01	2021-03-27	By Year	2021		Maryland	Male	45-54 years	71	461	49	33	0	87
2021-03-31	2021-01-01	2021-03-27	By Year	2021		Maryland	Male	50-64 years	238	1377	174	116	0	296
2021-03-31	2021-01-01	2021-03-27	By Year	2021		Maryland	Male	55-64 years	183	1077	132	87	0	228
2021-03-31	2021-01-01	2021-03-27	By Year	2021		Maryland	Male	65-74 years	324	1506	233	148	0	409
2021-03-31	2021-01-01	2021-03-27	By Year	2021		Maryland	Male	75-84 years	376	1660	297	194	0	479
2021-03-31	2021-01-01	2021-03-27	By Year	2021		Maryland	Male	85 years and over	328	1615	245	148	0	425
2021-03-31	2021-01-01	2021-03-27	By Year	2021		Maryland	Female	All Ages	1166	6827	762	463		1466	One or more data cells have counts between 1-9 and have been suppressed in accordance with NCHS confidentiality standards.
2021-03-31	2021-01-01	2021-03-27	By Year	2021		Maryland	Female	Under 1 year	0	28	0	0	0	0
2021-03-31	2021-01-01	2021-03-27	By Year	2021		Maryland	Female	0-17 years		44	0	0	0		One or more data cells have counts between 1-9 and have been suppressed in accordance with NCHS confidentiality standards.
2021-03-31	2021-01-01	2021-03-27	By Year	2021		Maryland	Female	1-4 years	0		0	0	0	0	One or more data cells have counts between 1-9 and have been suppressed in accordance with NCHS confidentiality standards.
2021-03-31	2021-01-01	2021-03-27	By Year	2021		Maryland	Female	5-14 years			0	0	0		One or more data cells have counts between 1-9 and have been suppressed in accordance with NCHS confidentiality standards.
2021-03-31	2021-01-01	2021-03-27	By Year	2021		Maryland	Female	15-24 years		32			0		One or more data cells have counts between 1-9 and have been suppressed in accordance with NCHS confidentiality standards.
2021-03-31	2021-01-01	2021-03-27	By Year	2021		Maryland	Female	18-29 years		54			0		One or more data cells have counts between 1-9 and have been suppressed in accordance with NCHS confidentiality standards.
2021-03-31	2021-01-01	2021-03-27	By Year	2021		Maryland	Female	25-34 years		91			0		One or more data cells have counts between 1-9 and have been suppressed in accordance with NCHS confidentiality standards.
2021-03-31	2021-01-01	2021-03-27	By Year	2021		Maryland	Female	30-39 years		143			0		One or more data cells have counts between 1-9 and have been suppressed in accordance with NCHS confidentiality standards.
2021-03-31	2021-01-01	2021-03-27	By Year	2021		Maryland	Female	35-44 years		142			0	13	One or more data cells have counts between 1-9 and have been suppressed in accordance with NCHS confidentiality standards.
2021-03-31	2021-01-01	2021-03-27	By Year	2021		Maryland	Female	40-49 years	24	172	13			29	One or more data cells have counts between 1-9 and have been suppressed in accordance with NCHS confidentiality standards.
2021-03-31	2021-01-01	2021-03-27	By Year	2021		Maryland	Female	45-54 years	44	293	28	14		58	One or more data cells have counts between 1-9 and have been suppressed in accordance with NCHS confidentiality standards.
2021-03-31	2021-01-01	2021-03-27	By Year	2021		Maryland	Female	50-64 years	138	878	109	64	0	183
2021-03-31	2021-01-01	2021-03-27	By Year	2021		Maryland	Female	55-64 years	113	698	91	56	0	148
2021-03-31	2021-01-01	2021-03-27	By Year	2021		Maryland	Female	65-74 years	224	1226	156	97	0	283
2021-03-31	2021-01-01	2021-03-27	By Year	2021		Maryland	Female	75-84 years	298	1688	202	132		369	One or more data cells have counts between 1-9 and have been suppressed in accordance with NCHS confidentiality standards.
2021-03-31	2021-01-01	2021-03-27	By Year	2021		Maryland	Female	85 years and over	472	2622	271	159	0	584
2021-03-31	2020-01-01	2020-12-31	By Year	2020		Massachusetts	All Sexes	All Ages	10158	68895	7574	3772	213	14164
2021-03-31	2020-01-01	2020-12-31	By Year	2020		Massachusetts	All Sexes	Under 1 year		261		0	0		One or more data cells have counts between 1-9 and have been suppressed in accordance with NCHS confidentiality standards.
2021-03-31	2020-01-01	2020-12-31	By Year	2020		Massachusetts	All Sexes	0-17 years		400		0			One or more data cells have counts between 1-9 and have been suppressed in accordance with NCHS confidentiality standards.
2021-03-31	2020-01-01	2020-12-31	By Year	2020		Massachusetts	All Sexes	1-4 years	0	32	0	0	0	0
2021-03-31	2020-01-01	2020-12-31	By Year	2020		Massachusetts	All Sexes	5-14 years	0	47		0	0		One or more data cells have counts between 1-9 and have been suppressed in accordance with NCHS confidentiality standards.
2021-03-31	2020-01-01	2020-12-31	By Year	2020		Massachusetts	All Sexes	15-24 years		422				13	One or more data cells have counts between 1-9 and have been suppressed in accordance with NCHS confidentiality standards.
2021-03-31	2020-01-01	2020-12-31	By Year	2020		Massachusetts	All Sexes	18-29 years	15	894	15			27	One or more data cells have counts between 1-9 and have been suppressed in accordance with NCHS confidentiality standards.
2021-03-31	2020-01-01	2020-12-31	By Year	2020		Massachusetts	All Sexes	25-34 years	27	1239	27	11		46	One or more data cells have counts between 1-9 and have been suppressed in accordance with NCHS confidentiality standards.
2021-03-31	2020-01-01	2020-12-31	By Year	2020		Massachusetts	All Sexes	30-39 years	38	1570	42	13		73	One or more data cells have counts between 1-9 and have been suppressed in accordance with NCHS confidentiality standards.
2021-03-31	2020-01-01	2020-12-31	By Year	2020		Massachusetts	All Sexes	35-44 years	62	1795	65	15		115	One or more data cells have counts between 1-9 and have been suppressed in accordance with NCHS confidentiality standards.
2021-03-31	2020-01-01	2020-12-31	By Year	2020		Massachusetts	All Sexes	40-49 years	114	2100	91	38		174	One or more data cells have counts between 1-9 and have been suppressed in accordance with NCHS confidentiality standards.
2021-03-31	2020-01-01	2020-12-31	By Year	2020		Massachusetts	All Sexes	45-54 years	210	3154	163	68	16	320
2021-03-31	2020-01-01	2020-12-31	By Year	2020		Massachusetts	All Sexes	50-64 years	842	9387	772	368	43	1285
2021-03-31	2020-01-01	2020-12-31	By Year	2020		Massachusetts	All Sexes	55-64 years	703	7401	660	327	34	1067
2021-03-31	2020-01-01	2020-12-31	By Year	2020		Massachusetts	All Sexes	65-74 years	1589	12098	1370	678	37	2318
2021-03-31	2020-01-01	2020-12-31	By Year	2020		Massachusetts	All Sexes	75-84 years	2752	16562	2161	1100	56	3868
2021-03-31	2020-01-01	2020-12-31	By Year	2020		Massachusetts	All Sexes	85 years and over	4806	25884	3118	1571	62	6411
2021-03-31	2020-01-01	2020-12-31	By Year	2020		Massachusetts	Male	All Ages	4885	34336	3992	1989	119	7003
2021-03-31	2020-01-01	2020-12-31	By Year	2020		Massachusetts	Male	Under 1 year		145		0	0		One or more data cells have counts between 1-9 and have been suppressed in accordance with NCHS confidentiality standards.
2021-03-31	2020-01-01	2020-12-31	By Year	2020		Massachusetts	Male	0-17 years		225		0			One or more data cells have counts between 1-9 and have been suppressed in accordance with NCHS confidentiality standards.
2021-03-31	2020-01-01	2020-12-31	By Year	2020		Massachusetts	Male	1-4 years	0	17	0	0	0	0
2021-03-31	2020-01-01	2020-12-31	By Year	2020		Massachusetts	Male	5-14 years	0	28		0	0		One or more data cells have counts between 1-9 and have been suppressed in accordance with NCHS confidentiality standards.
2021-03-31	2020-01-01	2020-12-31	By Year	2020		Massachusetts	Male	15-24 years		292					One or more data cells have counts between 1-9 and have been suppressed in accordance with NCHS confidentiality standards.
2021-03-31	2020-01-01	2020-12-31	By Year	2020		Massachusetts	Male	18-29 years		644			0	16	One or more data cells have counts between 1-9 and have been suppressed in accordance with NCHS confidentiality standards.
2021-03-31	2020-01-01	2020-12-31	By Year	2020		Massachusetts	Male	25-34 years	19	862	15			28	One or more data cells have counts between 1-9 and have been suppressed in accordance with NCHS confidentiality standards.
2021-03-31	2020-01-01	2020-12-31	By Year	2020		Massachusetts	Male	30-39 years	27	1059	30	10		52	One or more data cells have counts between 1-9 and have been suppressed in accordance with NCHS confidentiality standards.
2021-03-31	2020-01-01	2020-12-31	By Year	2020		Massachusetts	Male	35-44 years	44	1219	48	10		85	One or more data cells have counts between 1-9 and have been suppressed in accordance with NCHS confidentiality standards.
2021-03-31	2020-01-01	2020-12-31	By Year	2020		Massachusetts	Male	40-49 years	79	1400	58	25		117	One or more data cells have counts between 1-9 and have been suppressed in accordance with NCHS confidentiality standards.
2021-03-31	2020-01-01	2020-12-31	By Year	2020		Massachusetts	Male	45-54 years	128	2034	98	45	10	191
2021-03-31	2020-01-01	2020-12-31	By Year	2020		Massachusetts	Male	50-64 years	537	5904	486	235	30	817
2021-03-31	2020-01-01	2020-12-31	By Year	2020		Massachusetts	Male	55-64 years	456	4635	418	208	25	690
2021-03-31	2020-01-01	2020-12-31	By Year	2020		Massachusetts	Male	65-74 years	961	7020	846	412	24	1419
2021-03-31	2020-01-01	2020-12-31	By Year	2020		Massachusetts	Male	75-84 years	1453	8407	1174	601	31	2056
2021-03-31	2020-01-01	2020-12-31	By Year	2020		Massachusetts	Male	85 years and over	1818	9677	1385	704	23	2520
2021-03-31	2020-01-01	2020-12-31	By Year	2020		Massachusetts	Female	All Ages	5273	34559	3582	1783	94	7161
2021-03-31	2020-01-01	2020-12-31	By Year	2020		Massachusetts	Female	Under 1 year	0	116	0	0	0	0
2021-03-31	2020-01-01	2020-12-31	By Year	2020		Massachusetts	Female	0-17 years		175		0	0		One or more data cells have counts between 1-9 and have been suppressed in accordance with NCHS confidentiality standards.
2021-03-31	2020-01-01	2020-12-31	By Year	2020		Massachusetts	Female	1-4 years	0	15	0	0	0	0
2021-03-31	2020-01-01	2020-12-31	By Year	2020		Massachusetts	Female	5-14 years	0	19		0	0		One or more data cells have counts between 1-9 and have been suppressed in accordance with NCHS confidentiality standards.
2021-03-31	2020-01-01	2020-12-31	By Year	2020		Massachusetts	Female	15-24 years		130					One or more data cells have counts between 1-9 and have been suppressed in accordance with NCHS confidentiality standards.
2021-03-31	2020-01-01	2020-12-31	By Year	2020		Massachusetts	Female	18-29 years		250				11	One or more data cells have counts between 1-9 and have been suppressed in accordance with NCHS confidentiality standards.
2021-03-31	2020-01-01	2020-12-31	By Year	2020		Massachusetts	Female	25-34 years		377	12			18	One or more data cells have counts between 1-9 and have been suppressed in accordance with NCHS confidentiality standards.
2021-03-31	2020-01-01	2020-12-31	By Year	2020		Massachusetts	Female	30-39 years	11	511	12			21	One or more data cells have counts between 1-9 and have been suppressed in accordance with NCHS confidentiality standards.
2021-03-31	2020-01-01	2020-12-31	By Year	2020		Massachusetts	Female	35-44 years	18	576	17		0	30	One or more data cells have counts between 1-9 and have been suppressed in accordance with NCHS confidentiality standards.
2021-03-31	2020-01-01	2020-12-31	By Year	2020		Massachusetts	Female	40-49 years	35	700	33	13		57	One or more data cells have counts between 1-9 and have been suppressed in accordance with NCHS confidentiality standards.
2021-03-31	2020-01-01	2020-12-31	By Year	2020		Massachusetts	Female	45-54 years	82	1120	65	23		129	One or more data cells have counts between 1-9 and have been suppressed in accordance with NCHS confidentiality standards.
2021-03-31	2020-01-01	2020-12-31	By Year	2020		Massachusetts	Female	50-64 years	305	3483	286	133	13	468
2021-03-31	2020-01-01	2020-12-31	By Year	2020		Massachusetts	Female	55-64 years	247	2766	242	119		377	One or more data cells have counts between 1-9 and have been suppressed in accordance with NCHS confidentiality standards.
2021-03-31	2020-01-01	2020-12-31	By Year	2020		Massachusetts	Female	65-74 years	628	5078	524	266	13	899
2021-03-31	2020-01-01	2020-12-31	By Year	2020		Massachusetts	Female	75-84 years	1299	8155	987	499	25	1812
2021-03-31	2020-01-01	2020-12-31	By Year	2020		Massachusetts	Female	85 years and over	2988	16207	1733	867	39	3891
2021-03-31	2021-01-01	2021-03-27	By Year	2021		Massachusetts	All Sexes	All Ages	2662	15340	1904	1292		3276	One or more data cells have counts between 1-9 and have been suppressed in accordance with NCHS confidentiality standards.
2021-03-31	2021-01-01	2021-03-27	By Year	2021		Massachusetts	All Sexes	Under 1 year	0	45	0	0	0	0
2021-03-31	2021-01-01	2021-03-27	By Year	2021		Massachusetts	All Sexes	0-17 years		79	0	0	0		One or more data cells have counts between 1-9 and have been suppressed in accordance with NCHS confidentiality standards.
2021-03-31	2021-01-01	2021-03-27	By Year	2021		Massachusetts	All Sexes	1-4 years			0	0	0		One or more data cells have counts between 1-9 and have been suppressed in accordance with NCHS confidentiality standards.
2021-03-31	2021-01-01	2021-03-27	By Year	2021		Massachusetts	All Sexes	5-14 years	0	19	0	0	0	0
2021-03-31	2021-01-01	2021-03-27	By Year	2021		Massachusetts	All Sexes	15-24 years		85	0	0	0		One or more data cells have counts between 1-9 and have been suppressed in accordance with NCHS confidentiality standards.
2021-03-31	2021-01-01	2021-03-27	By Year	2021		Massachusetts	All Sexes	18-29 years		161			0		One or more data cells have counts between 1-9 and have been suppressed in accordance with NCHS confidentiality standards.
2021-03-31	2021-01-01	2021-03-27	By Year	2021		Massachusetts	All Sexes	25-34 years		249			0		One or more data cells have counts between 1-9 and have been suppressed in accordance with NCHS confidentiality standards.
2021-03-31	2021-01-01	2021-03-27	By Year	2021		Massachusetts	All Sexes	30-39 years		334			0	10	One or more data cells have counts between 1-9 and have been suppressed in accordance with NCHS confidentiality standards.
2021-03-31	2021-01-01	2021-03-27	By Year	2021		Massachusetts	All Sexes	35-44 years	23	388	16	12	0	27
2021-03-31	2021-01-01	2021-03-27	By Year	2021		Massachusetts	All Sexes	40-49 years	38	476	23	14	0	47
2021-03-31	2021-01-01	2021-03-27	By Year	2021		Massachusetts	All Sexes	45-54 years	64	683	56	33	0	87
2021-03-31	2021-01-01	2021-03-27	By Year	2021		Massachusetts	All Sexes	50-64 years	302	2123	229	154		378	One or more data cells have counts between 1-9 and have been suppressed in accordance with NCHS confidentiality standards.
2021-03-31	2021-01-01	2021-03-27	By Year	2021		Massachusetts	All Sexes	55-64 years	260	1699	187	128		320	One or more data cells have counts between 1-9 and have been suppressed in accordance with NCHS confidentiality standards.
2021-03-31	2021-01-01	2021-03-27	By Year	2021		Massachusetts	All Sexes	65-74 years	525	2863	405	277		653	One or more data cells have counts between 1-9 and have been suppressed in accordance with NCHS confidentiality standards.
2021-03-31	2021-01-01	2021-03-27	By Year	2021		Massachusetts	All Sexes	75-84 years	756	3730	582	414	0	924
2021-03-31	2021-01-01	2021-03-27	By Year	2021		Massachusetts	All Sexes	85 years and over	1031	5574	655	427		1260	One or more data cells have counts between 1-9 and have been suppressed in accordance with NCHS confidentiality standards.
2021-03-31	2021-01-01	2021-03-27	By Year	2021		Massachusetts	Male	All Ages	1464	7925	1100	760		1804	One or more data cells have counts between 1-9 and have been suppressed in accordance with NCHS confidentiality standards.
2021-03-31	2021-01-01	2021-03-27	By Year	2021		Massachusetts	Male	Under 1 year	0	23	0	0	0	0
2021-03-31	2021-01-01	2021-03-27	By Year	2021		Massachusetts	Male	0-17 years		38	0	0	0		One or more data cells have counts between 1-9 and have been suppressed in accordance with NCHS confidentiality standards.
2021-03-31	2021-01-01	2021-03-27	By Year	2021		Massachusetts	Male	1-4 years			0	0	0		One or more data cells have counts between 1-9 and have been suppressed in accordance with NCHS confidentiality standards.
2021-03-31	2021-01-01	2021-03-27	By Year	2021		Massachusetts	Male	5-14 years	0		0	0	0	0	One or more data cells have counts between 1-9 and have been suppressed in accordance with NCHS confidentiality standards.
2021-03-31	2021-01-01	2021-03-27	By Year	2021		Massachusetts	Male	15-24 years		55	0	0	0		One or more data cells have counts between 1-9 and have been suppressed in accordance with NCHS confidentiality standards.
2021-03-31	2021-01-01	2021-03-27	By Year	2021		Massachusetts	Male	18-29 years		111		0	0		One or more data cells have counts between 1-9 and have been suppressed in accordance with NCHS confidentiality standards.
2021-03-31	2021-01-01	2021-03-27	By Year	2021		Massachusetts	Male	25-34 years	0	179		0	0		One or more data cells have counts between 1-9 and have been suppressed in accordance with NCHS confidentiality standards.
2021-03-31	2021-01-01	2021-03-27	By Year	2021		Massachusetts	Male	30-39 years		237			0		One or more data cells have counts between 1-9 and have been suppressed in accordance with NCHS confidentiality standards.
2021-03-31	2021-01-01	2021-03-27	By Year	2021		Massachusetts	Male	35-44 years	16	250	10		0	19	One or more data cells have counts between 1-9 and have been suppressed in accordance with NCHS confidentiality standards.
2021-03-31	2021-01-01	2021-03-27	By Year	2021		Massachusetts	Male	40-49 years	30	295	15	10	0	35
2021-03-31	2021-01-01	2021-03-27	By Year	2021		Massachusetts	Male	45-54 years	49	440	34	24	0	59
2021-03-31	2021-01-01	2021-03-27	By Year	2021		Massachusetts	Male	50-64 years	195	1361	149	106		238	One or more data cells have counts between 1-9 and have been suppressed in accordance with NCHS confidentiality standards.
2021-03-31	2021-01-01	2021-03-27	By Year	2021		Massachusetts	Male	55-64 years	164	1085	124	87		201	One or more data cells have counts between 1-9 and have been suppressed in accordance with NCHS confidentiality standards.
2021-03-31	2021-01-01	2021-03-27	By Year	2021		Massachusetts	Male	65-74 years	331	1699	262	183	0	410
2021-03-31	2021-01-01	2021-03-27	By Year	2021		Massachusetts	Male	75-84 years	429	1940	336	238	0	527
2021-03-31	2021-01-01	2021-03-27	By Year	2021		Massachusetts	Male	85 years and over	473	2244	333	221	0	585
2021-03-31	2021-01-01	2021-03-27	By Year	2021		Massachusetts	Female	All Ages	1198	7415	804	532		1472	One or more data cells have counts between 1-9 and have been suppressed in accordance with NCHS confidentiality standards.
2021-03-31	2021-01-01	2021-03-27	By Year	2021		Massachusetts	Female	Under 1 year	0	22	0	0	0	0
2021-03-31	2021-01-01	2021-03-27	By Year	2021		Massachusetts	Female	0-17 years	0	41	0	0	0	0
2021-03-31	2021-01-01	2021-03-27	By Year	2021		Massachusetts	Female	1-4 years	0		0	0	0	0	One or more data cells have counts between 1-9 and have been suppressed in accordance with NCHS confidentiality standards.
2021-03-31	2021-01-01	2021-03-27	By Year	2021		Massachusetts	Female	5-14 years	0	11	0	0	0	0
2021-03-31	2021-01-01	2021-03-27	By Year	2021		Massachusetts	Female	15-24 years	0	30	0	0	0	0
2021-03-31	2021-01-01	2021-03-27	By Year	2021		Massachusetts	Female	18-29 years		50			0		One or more data cells have counts between 1-9 and have been suppressed in accordance with NCHS confidentiality standards.
2021-03-31	2021-01-01	2021-03-27	By Year	2021		Massachusetts	Female	25-34 years		70			0		One or more data cells have counts between 1-9 and have been suppressed in accordance with NCHS confidentiality standards.
2021-03-31	2021-01-01	2021-03-27	By Year	2021		Massachusetts	Female	30-39 years		97			0		One or more data cells have counts between 1-9 and have been suppressed in accordance with NCHS confidentiality standards.
2021-03-31	2021-01-01	2021-03-27	By Year	2021		Massachusetts	Female	35-44 years		138			0		One or more data cells have counts between 1-9 and have been suppressed in accordance with NCHS confidentiality standards.
2021-03-31	2021-01-01	2021-03-27	By Year	2021		Massachusetts	Female	40-49 years		181			0	12	One or more data cells have counts between 1-9 and have been suppressed in accordance with NCHS confidentiality standards.
2021-03-31	2021-01-01	2021-03-27	By Year	2021		Massachusetts	Female	45-54 years	15	243	22		0	28	One or more data cells have counts between 1-9 and have been suppressed in accordance with NCHS confidentiality standards.
2021-03-31	2021-01-01	2021-03-27	By Year	2021		Massachusetts	Female	50-64 years	107	762	80	48		140	One or more data cells have counts between 1-9 and have been suppressed in accordance with NCHS confidentiality standards.
2021-03-31	2021-01-01	2021-03-27	By Year	2021		Massachusetts	Female	55-64 years	96	614	63	41		119	One or more data cells have counts between 1-9 and have been suppressed in accordance with NCHS confidentiality standards.
2021-03-31	2021-01-01	2021-03-27	By Year	2021		Massachusetts	Female	65-74 years	194	1164	143	94		243	One or more data cells have counts between 1-9 and have been suppressed in accordance with NCHS confidentiality standards.
2021-03-31	2021-01-01	2021-03-27	By Year	2021		Massachusetts	Female	75-84 years	327	1790	246	176	0	397
2021-03-31	2021-01-01	2021-03-27	By Year	2021		Massachusetts	Female	85 years and over	558	3330	322	206		675	One or more data cells have counts between 1-9 and have been suppressed in accordance with NCHS confidentiality standards.
2021-03-31	2020-01-01	2020-12-31	By Year	2020		Michigan	All Sexes	All Ages	12230	115377	11560	6041	285	18021
2021-03-31	2020-01-01	2020-12-31	By Year	2020		Michigan	All Sexes	Under 1 year	0	694		0	0		One or more data cells have counts between 1-9 and have been suppressed in accordance with NCHS confidentiality standards.
2021-03-31	2020-01-01	2020-12-31	By Year	2020		Michigan	All Sexes	0-17 years		1136	17	0		26	One or more data cells have counts between 1-9 and have been suppressed in accordance with NCHS confidentiality standards.
2021-03-31	2020-01-01	2020-12-31	By Year	2020		Michigan	All Sexes	1-4 years	0	98		0			One or more data cells have counts between 1-9 and have been suppressed in accordance with NCHS confidentiality standards.
2021-03-31	2020-01-01	2020-12-31	By Year	2020		Michigan	All Sexes	5-14 years		175		0		10	One or more data cells have counts between 1-9 and have been suppressed in accordance with NCHS confidentiality standards.
2021-03-31	2020-01-01	2020-12-31	By Year	2020		Michigan	All Sexes	15-24 years	12	1017	29			36	One or more data cells have counts between 1-9 and have been suppressed in accordance with NCHS confidentiality standards.
2021-03-31	2020-01-01	2020-12-31	By Year	2020		Michigan	All Sexes	18-29 years	43	1830	67	21		93	One or more data cells have counts between 1-9 and have been suppressed in accordance with NCHS confidentiality standards.
2021-03-31	2020-01-01	2020-12-31	By Year	2020		Michigan	All Sexes	25-34 years	66	2212	88	26		134	One or more data cells have counts between 1-9 and have been suppressed in accordance with NCHS confidentiality standards.
2021-03-31	2020-01-01	2020-12-31	By Year	2020		Michigan	All Sexes	30-39 years	84	2621	110	34		167	One or more data cells have counts between 1-9 and have been suppressed in accordance with NCHS confidentiality standards.
2021-03-31	2020-01-01	2020-12-31	By Year	2020		Michigan	All Sexes	35-44 years	150	3097	170	69		258	One or more data cells have counts between 1-9 and have been suppressed in accordance with NCHS confidentiality standards.
2021-03-31	2020-01-01	2020-12-31	By Year	2020		Michigan	All Sexes	40-49 years	309	4148	304	158		464	One or more data cells have counts between 1-9 and have been suppressed in accordance with NCHS confidentiality standards.
2021-03-31	2020-01-01	2020-12-31	By Year	2020		Michigan	All Sexes	45-54 years	515	6179	503	281	25	762
2021-03-31	2020-01-01	2020-12-31	By Year	2020		Michigan	All Sexes	50-64 years	1635	18564	1790	907	75	2593
2021-03-31	2020-01-01	2020-12-31	By Year	2020		Michigan	All Sexes	55-64 years	1328	14827	1485	737	55	2131
2021-03-31	2020-01-01	2020-12-31	By Year	2020		Michigan	All Sexes	65-74 years	2777	23460	2726	1499	72	4071
2021-03-31	2020-01-01	2020-12-31	By Year	2020		Michigan	All Sexes	75-84 years	3492	28228	3262	1772	60	5036
2021-03-31	2020-01-01	2020-12-31	By Year	2020		Michigan	All Sexes	85 years and over	3887	35390	3284	1650	51	5571
2021-03-31	2020-01-01	2020-12-31	By Year	2020		Michigan	Male	All Ages	6592	59569	6388	3452	141	9659
2021-03-31	2020-01-01	2020-12-31	By Year	2020		Michigan	Male	Under 1 year	0	365		0	0		One or more data cells have counts between 1-9 and have been suppressed in accordance with NCHS confidentiality standards.
2021-03-31	2020-01-01	2020-12-31	By Year	2020		Michigan	Male	0-17 years	0	626		0		12	One or more data cells have counts between 1-9 and have been suppressed in accordance with NCHS confidentiality standards.
2021-03-31	2020-01-01	2020-12-31	By Year	2020		Michigan	Male	1-4 years	0	53		0			One or more data cells have counts between 1-9 and have been suppressed in accordance with NCHS confidentiality standards.
2021-03-31	2020-01-01	2020-12-31	By Year	2020		Michigan	Male	5-14 years	0	98	0	0			One or more data cells have counts between 1-9 and have been suppressed in accordance with NCHS confidentiality standards.
2021-03-31	2020-01-01	2020-12-31	By Year	2020		Michigan	Male	15-24 years		740	22		0	25	One or more data cells have counts between 1-9 and have been suppressed in accordance with NCHS confidentiality standards.
2021-03-31	2020-01-01	2020-12-31	By Year	2020		Michigan	Male	18-29 years	24	1313	42	10		57	One or more data cells have counts between 1-9 and have been suppressed in accordance with NCHS confidentiality standards.
2021-03-31	2020-01-01	2020-12-31	By Year	2020		Michigan	Male	25-34 years	40	1529	53	14		82	One or more data cells have counts between 1-9 and have been suppressed in accordance with NCHS confidentiality standards.
2021-03-31	2020-01-01	2020-12-31	By Year	2020		Michigan	Male	30-39 years	57	1739	67	24		104	One or more data cells have counts between 1-9 and have been suppressed in accordance with NCHS confidentiality standards.
2021-03-31	2020-01-01	2020-12-31	By Year	2020		Michigan	Male	35-44 years	96	1975	98	45		154	One or more data cells have counts between 1-9 and have been suppressed in accordance with NCHS confidentiality standards.
2021-03-31	2020-01-01	2020-12-31	By Year	2020		Michigan	Male	40-49 years	194	2631	184	101		284	One or more data cells have counts between 1-9 and have been suppressed in accordance with NCHS confidentiality standards.
2021-03-31	2020-01-01	2020-12-31	By Year	2020		Michigan	Male	45-54 years	336	3867	307	182	15	476
2021-03-31	2020-01-01	2020-12-31	By Year	2020		Michigan	Male	50-64 years	1031	11432	1072	561	36	1578
2021-03-31	2020-01-01	2020-12-31	By Year	2020		Michigan	Male	55-64 years	827	9114	888	451	25	1289
2021-03-31	2020-01-01	2020-12-31	By Year	2020		Michigan	Male	65-74 years	1690	13496	1603	915	40	2413
2021-03-31	2020-01-01	2020-12-31	By Year	2020		Michigan	Male	75-84 years	1991	14666	1909	1065	27	2858
2021-03-31	2020-01-01	2020-12-31	By Year	2020		Michigan	Male	85 years and over	1605	13666	1502	776	23	2353
2021-03-31	2020-01-01	2020-12-31	By Year	2020		Michigan	Female	All Ages	5638	55808	5172	2589	144	8362
2021-03-31	2020-01-01	2020-12-31	By Year	2020		Michigan	Female	Under 1 year	0	329		0	0		One or more data cells have counts between 1-9 and have been suppressed in accordance with NCHS confidentiality standards.
2021-03-31	2020-01-01	2020-12-31	By Year	2020		Michigan	Female	0-17 years		510		0		14	One or more data cells have counts between 1-9 and have been suppressed in accordance with NCHS confidentiality standards.
2021-03-31	2020-01-01	2020-12-31	By Year	2020		Michigan	Female	1-4 years	0	45		0			One or more data cells have counts between 1-9 and have been suppressed in accordance with NCHS confidentiality standards.
2021-03-31	2020-01-01	2020-12-31	By Year	2020		Michigan	Female	5-14 years		77		0			One or more data cells have counts between 1-9 and have been suppressed in accordance with NCHS confidentiality standards.
2021-03-31	2020-01-01	2020-12-31	By Year	2020		Michigan	Female	15-24 years		277				11	One or more data cells have counts between 1-9 and have been suppressed in accordance with NCHS confidentiality standards.
2021-03-31	2020-01-01	2020-12-31	By Year	2020		Michigan	Female	18-29 years	19	517	25	11		36	One or more data cells have counts between 1-9 and have been suppressed in accordance with NCHS confidentiality standards.
2021-03-31	2020-01-01	2020-12-31	By Year	2020		Michigan	Female	25-34 years	26	683	35	12		52	One or more data cells have counts between 1-9 and have been suppressed in accordance with NCHS confidentiality standards.
2021-03-31	2020-01-01	2020-12-31	By Year	2020		Michigan	Female	30-39 years	27	882	43	10		63	One or more data cells have counts between 1-9 and have been suppressed in accordance with NCHS confidentiality standards.
2021-03-31	2020-01-01	2020-12-31	By Year	2020		Michigan	Female	35-44 years	54	1122	72	24		104	One or more data cells have counts between 1-9 and have been suppressed in accordance with NCHS confidentiality standards.
2021-03-31	2020-01-01	2020-12-31	By Year	2020		Michigan	Female	40-49 years	115	1517	120	57		180	One or more data cells have counts between 1-9 and have been suppressed in accordance with NCHS confidentiality standards.
2021-03-31	2020-01-01	2020-12-31	By Year	2020		Michigan	Female	45-54 years	179	2312	196	99	10	286
2021-03-31	2020-01-01	2020-12-31	By Year	2020		Michigan	Female	50-64 years	604	7132	718	346	39	1015
2021-03-31	2020-01-01	2020-12-31	By Year	2020		Michigan	Female	55-64 years	501	5713	597	286	30	842
2021-03-31	2020-01-01	2020-12-31	By Year	2020		Michigan	Female	65-74 years	1087	9964	1123	584	32	1658
2021-03-31	2020-01-01	2020-12-31	By Year	2020		Michigan	Female	75-84 years	1501	13562	1353	707	33	2178
2021-03-31	2020-01-01	2020-12-31	By Year	2020		Michigan	Female	85 years and over	2282	21724	1782	874	28	3218
2021-03-31	2021-01-01	2021-03-27	By Year	2021		Michigan	All Sexes	All Ages	2601	23129	2178	1265		3514	One or more data cells have counts between 1-9 and have been suppressed in accordance with NCHS confidentiality standards.
2021-03-31	2021-01-01	2021-03-27	By Year	2021		Michigan	All Sexes	Under 1 year	0	112		0	0		One or more data cells have counts between 1-9 and have been suppressed in accordance with NCHS confidentiality standards.
2021-03-31	2021-01-01	2021-03-27	By Year	2021		Michigan	All Sexes	0-17 years		172		0	0		One or more data cells have counts between 1-9 and have been suppressed in accordance with NCHS confidentiality standards.
2021-03-31	2021-01-01	2021-03-27	By Year	2021		Michigan	All Sexes	1-4 years	0	14	0	0	0	0
2021-03-31	2021-01-01	2021-03-27	By Year	2021		Michigan	All Sexes	5-14 years	0	29	0	0	0	0
2021-03-31	2021-01-01	2021-03-27	By Year	2021		Michigan	All Sexes	15-24 years		164			0		One or more data cells have counts between 1-9 and have been suppressed in accordance with NCHS confidentiality standards.
2021-03-31	2021-01-01	2021-03-27	By Year	2021		Michigan	All Sexes	18-29 years		327			0	12	One or more data cells have counts between 1-9 and have been suppressed in accordance with NCHS confidentiality standards.
2021-03-31	2021-01-01	2021-03-27	By Year	2021		Michigan	All Sexes	25-34 years		430	11		0	15	One or more data cells have counts between 1-9 and have been suppressed in accordance with NCHS confidentiality standards.
2021-03-31	2021-01-01	2021-03-27	By Year	2021		Michigan	All Sexes	30-39 years	10	537	18		0	23	One or more data cells have counts between 1-9 and have been suppressed in accordance with NCHS confidentiality standards.
2021-03-31	2021-01-01	2021-03-27	By Year	2021		Michigan	All Sexes	35-44 years	25	593	27	12	0	40
2021-03-31	2021-01-01	2021-03-27	By Year	2021		Michigan	All Sexes	40-49 years	59	780	54	29	0	84
2021-03-31	2021-01-01	2021-03-27	By Year	2021		Michigan	All Sexes	45-54 years	88	1169	89	51	0	126
2021-03-31	2021-01-01	2021-03-27	By Year	2021		Michigan	All Sexes	50-64 years	325	3681	321	191	0	455
2021-03-31	2021-01-01	2021-03-27	By Year	2021		Michigan	All Sexes	55-64 years	278	2986	270	161	0	387
2021-03-31	2021-01-01	2021-03-27	By Year	2021		Michigan	All Sexes	65-74 years	588	4874	562	333		817	One or more data cells have counts between 1-9 and have been suppressed in accordance with NCHS confidentiality standards.
2021-03-31	2021-01-01	2021-03-27	By Year	2021		Michigan	All Sexes	75-84 years	784	5698	623	390	0	1017
2021-03-31	2021-01-01	2021-03-27	By Year	2021		Michigan	All Sexes	85 years and over	825	7060	592	314	0	1103
2021-03-31	2021-01-01	2021-03-27	By Year	2021		Michigan	Male	All Ages	1374	11981	1199	719	0	1854
2021-03-31	2021-01-01	2021-03-27	By Year	2021		Michigan	Male	Under 1 year	0	63		0	0		One or more data cells have counts between 1-9 and have been suppressed in accordance with NCHS confidentiality standards.
2021-03-31	2021-01-01	2021-03-27	By Year	2021		Michigan	Male	0-17 years		102		0	0		One or more data cells have counts between 1-9 and have been suppressed in accordance with NCHS confidentiality standards.
2021-03-31	2021-01-01	2021-03-27	By Year	2021		Michigan	Male	1-4 years	0		0	0	0	0	One or more data cells have counts between 1-9 and have been suppressed in accordance with NCHS confidentiality standards.
2021-03-31	2021-01-01	2021-03-27	By Year	2021		Michigan	Male	5-14 years	0	18	0	0	0	0
2021-03-31	2021-01-01	2021-03-27	By Year	2021		Michigan	Male	15-24 years		109		0	0		One or more data cells have counts between 1-9 and have been suppressed in accordance with NCHS confidentiality standards.
2021-03-31	2021-01-01	2021-03-27	By Year	2021		Michigan	Male	18-29 years		230			0		One or more data cells have counts between 1-9 and have been suppressed in accordance with NCHS confidentiality standards.
2021-03-31	2021-01-01	2021-03-27	By Year	2021		Michigan	Male	25-34 years		307			0	11	One or more data cells have counts between 1-9 and have been suppressed in accordance with NCHS confidentiality standards.
2021-03-31	2021-01-01	2021-03-27	By Year	2021		Michigan	Male	30-39 years		362			0	11	One or more data cells have counts between 1-9 and have been suppressed in accordance with NCHS confidentiality standards.
2021-03-31	2021-01-01	2021-03-27	By Year	2021		Michigan	Male	35-44 years	14	390	11		0	19	One or more data cells have counts between 1-9 and have been suppressed in accordance with NCHS confidentiality standards.
2021-03-31	2021-01-01	2021-03-27	By Year	2021		Michigan	Male	40-49 years	37	496	35	19	0	53
2021-03-31	2021-01-01	2021-03-27	By Year	2021		Michigan	Male	45-54 years	59	733	59	36	0	82
2021-03-31	2021-01-01	2021-03-27	By Year	2021		Michigan	Male	50-64 years	204	2269	199	126	0	277
2021-03-31	2021-01-01	2021-03-27	By Year	2021		Michigan	Male	55-64 years	172	1830	166	104	0	234
2021-03-31	2021-01-01	2021-03-27	By Year	2021		Michigan	Male	65-74 years	336	2836	323	190	0	469
2021-03-31	2021-01-01	2021-03-27	By Year	2021		Michigan	Male	75-84 years	427	2898	345	222	0	550
2021-03-31	2021-01-01	2021-03-27	By Year	2021		Michigan	Male	85 years and over	356	2788	286	158	0	484
2021-03-31	2021-01-01	2021-03-27	By Year	2021		Michigan	Female	All Ages	1227	11148	979	546		1660	One or more data cells have counts between 1-9 and have been suppressed in accordance with NCHS confidentiality standards.
2021-03-31	2021-01-01	2021-03-27	By Year	2021		Michigan	Female	Under 1 year	0	49	0	0	0	0
2021-03-31	2021-01-01	2021-03-27	By Year	2021		Michigan	Female	0-17 years		70	0	0	0		One or more data cells have counts between 1-9 and have been suppressed in accordance with NCHS confidentiality standards.
2021-03-31	2021-01-01	2021-03-27	By Year	2021		Michigan	Female	1-4 years	0		0	0	0	0	One or more data cells have counts between 1-9 and have been suppressed in accordance with NCHS confidentiality standards.
2021-03-31	2021-01-01	2021-03-27	By Year	2021		Michigan	Female	5-14 years	0	11	0	0	0	0
2021-03-31	2021-01-01	2021-03-27	By Year	2021		Michigan	Female	15-24 years		55			0		One or more data cells have counts between 1-9 and have been suppressed in accordance with NCHS confidentiality standards.
2021-03-31	2021-01-01	2021-03-27	By Year	2021		Michigan	Female	18-29 years		97			0		One or more data cells have counts between 1-9 and have been suppressed in accordance with NCHS confidentiality standards.
2021-03-31	2021-01-01	2021-03-27	By Year	2021		Michigan	Female	25-34 years	0	123		0	0		One or more data cells have counts between 1-9 and have been suppressed in accordance with NCHS confidentiality standards.
2021-03-31	2021-01-01	2021-03-27	By Year	2021		Michigan	Female	30-39 years		175	12		0	12	One or more data cells have counts between 1-9 and have been suppressed in accordance with NCHS confidentiality standards.
2021-03-31	2021-01-01	2021-03-27	By Year	2021		Michigan	Female	35-44 years	11	203	16		0	21	One or more data cells have counts between 1-9 and have been suppressed in accordance with NCHS confidentiality standards.
2021-03-31	2021-01-01	2021-03-27	By Year	2021		Michigan	Female	40-49 years	22	284	19	10	0	31
2021-03-31	2021-01-01	2021-03-27	By Year	2021		Michigan	Female	45-54 years	29	436	30	15	0	44
2021-03-31	2021-01-01	2021-03-27	By Year	2021		Michigan	Female	50-64 years	121	1412	122	65	0	178
2021-03-31	2021-01-01	2021-03-27	By Year	2021		Michigan	Female	55-64 years	106	1156	104	57	0	153
2021-03-31	2021-01-01	2021-03-27	By Year	2021		Michigan	Female	65-74 years	252	2038	239	143		348	One or more data cells have counts between 1-9 and have been suppressed in accordance with NCHS confidentiality standards.
2021-03-31	2021-01-01	2021-03-27	By Year	2021		Michigan	Female	75-84 years	357	2800	278	168	0	467
2021-03-31	2021-01-01	2021-03-27	By Year	2021		Michigan	Female	85 years and over	469	4272	306	156	0	619
2021-03-31	2020-01-01	2020-12-31	By Year	2020		Minnesota	All Sexes	All Ages	5820	52172	4559	1967	154	8561
2021-03-31	2020-01-01	2020-12-31	By Year	2020		Minnesota	All Sexes	Under 1 year		280		0	0		One or more data cells have counts between 1-9 and have been suppressed in accordance with NCHS confidentiality standards.
2021-03-31	2020-01-01	2020-12-31	By Year	2020		Minnesota	All Sexes	0-17 years		525	17	0		19	One or more data cells have counts between 1-9 and have been suppressed in accordance with NCHS confidentiality standards.
2021-03-31	2020-01-01	2020-12-31	By Year	2020		Minnesota	All Sexes	1-4 years	0	73		0			One or more data cells have counts between 1-9 and have been suppressed in accordance with NCHS confidentiality standards.
2021-03-31	2020-01-01	2020-12-31	By Year	2020		Minnesota	All Sexes	5-14 years	0	78		0	0		One or more data cells have counts between 1-9 and have been suppressed in accordance with NCHS confidentiality standards.
2021-03-31	2020-01-01	2020-12-31	By Year	2020		Minnesota	All Sexes	15-24 years		479	10	0	0	15	One or more data cells have counts between 1-9 and have been suppressed in accordance with NCHS confidentiality standards.
2021-03-31	2020-01-01	2020-12-31	By Year	2020		Minnesota	All Sexes	18-29 years	12	817	16			27	One or more data cells have counts between 1-9 and have been suppressed in accordance with NCHS confidentiality standards.
2021-03-31	2020-01-01	2020-12-31	By Year	2020		Minnesota	All Sexes	25-34 years	19	972	28			47	One or more data cells have counts between 1-9 and have been suppressed in accordance with NCHS confidentiality standards.
2021-03-31	2020-01-01	2020-12-31	By Year	2020		Minnesota	All Sexes	30-39 years	35	1121	41	13		72	One or more data cells have counts between 1-9 and have been suppressed in accordance with NCHS confidentiality standards.
2021-03-31	2020-01-01	2020-12-31	By Year	2020		Minnesota	All Sexes	35-44 years	48	1270	58	17		94	One or more data cells have counts between 1-9 and have been suppressed in accordance with NCHS confidentiality standards.
2021-03-31	2020-01-01	2020-12-31	By Year	2020		Minnesota	All Sexes	40-49 years	77	1554	98	29		150	One or more data cells have counts between 1-9 and have been suppressed in accordance with NCHS confidentiality standards.
2021-03-31	2020-01-01	2020-12-31	By Year	2020		Minnesota	All Sexes	45-54 years	148	2324	166	57	10	267
2021-03-31	2020-01-01	2020-12-31	By Year	2020		Minnesota	All Sexes	50-64 years	497	7108	531	212	35	851
2021-03-31	2020-01-01	2020-12-31	By Year	2020		Minnesota	All Sexes	55-64 years	401	5649	428	176	28	681
2021-03-31	2020-01-01	2020-12-31	By Year	2020		Minnesota	All Sexes	65-74 years	936	9212	862	402	36	1429
2021-03-31	2020-01-01	2020-12-31	By Year	2020		Minnesota	All Sexes	75-84 years	1612	12849	1281	561	31	2363
2021-03-31	2020-01-01	2020-12-31	By Year	2020		Minnesota	All Sexes	85 years and over	2650	18986	1713	748	37	3650
2021-03-31	2020-01-01	2020-12-31	By Year	2020		Minnesota	Male	All Ages	3013	26614	2457	1120	80	4427
2021-03-31	2020-01-01	2020-12-31	By Year	2020		Minnesota	Male	Under 1 year	0	167		0	0		One or more data cells have counts between 1-9 and have been suppressed in accordance with NCHS confidentiality standards.
2021-03-31	2020-01-01	2020-12-31	By Year	2020		Minnesota	Male	0-17 years	0	325		0		10	One or more data cells have counts between 1-9 and have been suppressed in accordance with NCHS confidentiality standards.
2021-03-31	2020-01-01	2020-12-31	By Year	2020		Minnesota	Male	1-4 years	0	45		0			One or more data cells have counts between 1-9 and have been suppressed in accordance with NCHS confidentiality standards.
2021-03-31	2020-01-01	2020-12-31	By Year	2020		Minnesota	Male	5-14 years	0	53		0	0		One or more data cells have counts between 1-9 and have been suppressed in accordance with NCHS confidentiality standards.
2021-03-31	2020-01-01	2020-12-31	By Year	2020		Minnesota	Male	15-24 years		349		0	0		One or more data cells have counts between 1-9 and have been suppressed in accordance with NCHS confidentiality standards.
2021-03-31	2020-01-01	2020-12-31	By Year	2020		Minnesota	Male	18-29 years		602				16	One or more data cells have counts between 1-9 and have been suppressed in accordance with NCHS confidentiality standards.
2021-03-31	2020-01-01	2020-12-31	By Year	2020		Minnesota	Male	25-34 years	11	668	18			27	One or more data cells have counts between 1-9 and have been suppressed in accordance with NCHS confidentiality standards.
2021-03-31	2020-01-01	2020-12-31	By Year	2020		Minnesota	Male	30-39 years	21	731	31	10		46	One or more data cells have counts between 1-9 and have been suppressed in accordance with NCHS confidentiality standards.
2021-03-31	2020-01-01	2020-12-31	By Year	2020		Minnesota	Male	35-44 years	29	791	40	13		59	One or more data cells have counts between 1-9 and have been suppressed in accordance with NCHS confidentiality standards.
2021-03-31	2020-01-01	2020-12-31	By Year	2020		Minnesota	Male	40-49 years	53	945	63	24		93	One or more data cells have counts between 1-9 and have been suppressed in accordance with NCHS confidentiality standards.
2021-03-31	2020-01-01	2020-12-31	By Year	2020		Minnesota	Male	45-54 years	100	1445	103	44		165	One or more data cells have counts between 1-9 and have been suppressed in accordance with NCHS confidentiality standards.
2021-03-31	2020-01-01	2020-12-31	By Year	2020		Minnesota	Male	50-64 years	328	4425	304	139	17	510
2021-03-31	2020-01-01	2020-12-31	By Year	2020		Minnesota	Male	55-64 years	267	3510	243	114	12	408
2021-03-31	2020-01-01	2020-12-31	By Year	2020		Minnesota	Male	65-74 years	558	5391	517	253	20	840
2021-03-31	2020-01-01	2020-12-31	By Year	2020		Minnesota	Male	75-84 years	925	6642	727	329	19	1342
2021-03-31	2020-01-01	2020-12-31	By Year	2020		Minnesota	Male	85 years and over	1119	7553	798	363	17	1570
2021-03-31	2020-01-01	2020-12-31	By Year	2020		Minnesota	Female	All Ages	2807	25558	2102	847	74	4134
2021-03-31	2020-01-01	2020-12-31	By Year	2020		Minnesota	Female	Under 1 year		113		0	0		One or more data cells have counts between 1-9 and have been suppressed in accordance with NCHS confidentiality standards.
2021-03-31	2020-01-01	2020-12-31	By Year	2020		Minnesota	Female	0-17 years		200		0	0		One or more data cells have counts between 1-9 and have been suppressed in accordance with NCHS confidentiality standards.
2021-03-31	2020-01-01	2020-12-31	By Year	2020		Minnesota	Female	1-4 years	0	28		0	0		One or more data cells have counts between 1-9 and have been suppressed in accordance with NCHS confidentiality standards.
2021-03-31	2020-01-01	2020-12-31	By Year	2020		Minnesota	Female	5-14 years	0	25		0	0		One or more data cells have counts between 1-9 and have been suppressed in accordance with NCHS confidentiality standards.
2021-03-31	2020-01-01	2020-12-31	By Year	2020		Minnesota	Female	15-24 years		130		0	0		One or more data cells have counts between 1-9 and have been suppressed in accordance with NCHS confidentiality standards.
2021-03-31	2020-01-01	2020-12-31	By Year	2020		Minnesota	Female	18-29 years		215		0	0	11	One or more data cells have counts between 1-9 and have been suppressed in accordance with NCHS confidentiality standards.
2021-03-31	2020-01-01	2020-12-31	By Year	2020		Minnesota	Female	25-34 years		304	10			20	One or more data cells have counts between 1-9 and have been suppressed in accordance with NCHS confidentiality standards.
2021-03-31	2020-01-01	2020-12-31	By Year	2020		Minnesota	Female	30-39 years	14	390	10			26	One or more data cells have counts between 1-9 and have been suppressed in accordance with NCHS confidentiality standards.
2021-03-31	2020-01-01	2020-12-31	By Year	2020		Minnesota	Female	35-44 years	19	479	18			35	One or more data cells have counts between 1-9 and have been suppressed in accordance with NCHS confidentiality standards.
2021-03-31	2020-01-01	2020-12-31	By Year	2020		Minnesota	Female	40-49 years	24	609	35			57	One or more data cells have counts between 1-9 and have been suppressed in accordance with NCHS confidentiality standards.
2021-03-31	2020-01-01	2020-12-31	By Year	2020		Minnesota	Female	45-54 years	48	879	63	13		102	One or more data cells have counts between 1-9 and have been suppressed in accordance with NCHS confidentiality standards.
2021-03-31	2020-01-01	2020-12-31	By Year	2020		Minnesota	Female	50-64 years	169	2683	227	73	18	341
2021-03-31	2020-01-01	2020-12-31	By Year	2020		Minnesota	Female	55-64 years	134	2139	185	62	16	273
2021-03-31	2020-01-01	2020-12-31	By Year	2020		Minnesota	Female	65-74 years	378	3821	345	149	16	589
2021-03-31	2020-01-01	2020-12-31	By Year	2020		Minnesota	Female	75-84 years	687	6207	554	232	12	1021
2021-03-31	2020-01-01	2020-12-31	By Year	2020		Minnesota	Female	85 years and over	1531	11433	915	385	20	2080
2021-03-31	2021-01-01	2021-03-27	By Year	2021		Minnesota	All Sexes	All Ages	1215	9987	802	418		1600	One or more data cells have counts between 1-9 and have been suppressed in accordance with NCHS confidentiality standards.
2021-03-31	2021-01-01	2021-03-27	By Year	2021		Minnesota	All Sexes	Under 1 year		51	0	0	0		One or more data cells have counts between 1-9 and have been suppressed in accordance with NCHS confidentiality standards.
2021-03-31	2021-01-01	2021-03-27	By Year	2021		Minnesota	All Sexes	0-17 years		81		0	0		One or more data cells have counts between 1-9 and have been suppressed in accordance with NCHS confidentiality standards.
2021-03-31	2021-01-01	2021-03-27	By Year	2021		Minnesota	All Sexes	1-4 years	0		0	0	0	0	One or more data cells have counts between 1-9 and have been suppressed in accordance with NCHS confidentiality standards.
2021-03-31	2021-01-01	2021-03-27	By Year	2021		Minnesota	All Sexes	5-14 years		15		0	0		One or more data cells have counts between 1-9 and have been suppressed in accordance with NCHS confidentiality standards.
2021-03-31	2021-01-01	2021-03-27	By Year	2021		Minnesota	All Sexes	15-24 years		53		0	0		One or more data cells have counts between 1-9 and have been suppressed in accordance with NCHS confidentiality standards.
2021-03-31	2021-01-01	2021-03-27	By Year	2021		Minnesota	All Sexes	18-29 years		94		0	0		One or more data cells have counts between 1-9 and have been suppressed in accordance with NCHS confidentiality standards.
2021-03-31	2021-01-01	2021-03-27	By Year	2021		Minnesota	All Sexes	25-34 years		124			0		One or more data cells have counts between 1-9 and have been suppressed in accordance with NCHS confidentiality standards.
2021-03-31	2021-01-01	2021-03-27	By Year	2021		Minnesota	All Sexes	30-39 years		168			0	10	One or more data cells have counts between 1-9 and have been suppressed in accordance with NCHS confidentiality standards.
2021-03-31	2021-01-01	2021-03-27	By Year	2021		Minnesota	All Sexes	35-44 years		196			0	12	One or more data cells have counts between 1-9 and have been suppressed in accordance with NCHS confidentiality standards.
2021-03-31	2021-01-01	2021-03-27	By Year	2021		Minnesota	All Sexes	40-49 years	21	259	18		0	30	One or more data cells have counts between 1-9 and have been suppressed in accordance with NCHS confidentiality standards.
2021-03-31	2021-01-01	2021-03-27	By Year	2021		Minnesota	All Sexes	45-54 years	34	404	27	13	0	48
2021-03-31	2021-01-01	2021-03-27	By Year	2021		Minnesota	All Sexes	50-64 years	93	1306	83	40		137	One or more data cells have counts between 1-9 and have been suppressed in accordance with NCHS confidentiality standards.
2021-03-31	2021-01-01	2021-03-27	By Year	2021		Minnesota	All Sexes	55-64 years	75	1059	70	34		112	One or more data cells have counts between 1-9 and have been suppressed in accordance with NCHS confidentiality standards.
2021-03-31	2021-01-01	2021-03-27	By Year	2021		Minnesota	All Sexes	65-74 years	207	1901	177	92	0	292
2021-03-31	2021-01-01	2021-03-27	By Year	2021		Minnesota	All Sexes	75-84 years	353	2609	231	133	0	451
2021-03-31	2021-01-01	2021-03-27	By Year	2021		Minnesota	All Sexes	85 years and over	531	3569	283	142	0	672
2021-03-31	2021-01-01	2021-03-27	By Year	2021		Minnesota	Male	All Ages	621	5108	445	243		824	One or more data cells have counts between 1-9 and have been suppressed in accordance with NCHS confidentiality standards.
2021-03-31	2021-01-01	2021-03-27	By Year	2021		Minnesota	Male	Under 1 year	0	28	0	0	0	0
2021-03-31	2021-01-01	2021-03-27	By Year	2021		Minnesota	Male	0-17 years	0	40	0	0	0	0
2021-03-31	2021-01-01	2021-03-27	By Year	2021		Minnesota	Male	1-4 years	0		0	0	0	0	One or more data cells have counts between 1-9 and have been suppressed in accordance with NCHS confidentiality standards.
2021-03-31	2021-01-01	2021-03-27	By Year	2021		Minnesota	Male	5-14 years	0		0	0	0	0	One or more data cells have counts between 1-9 and have been suppressed in accordance with NCHS confidentiality standards.
2021-03-31	2021-01-01	2021-03-27	By Year	2021		Minnesota	Male	15-24 years	0	30	0	0	0	0
2021-03-31	2021-01-01	2021-03-27	By Year	2021		Minnesota	Male	18-29 years	0	60		0	0		One or more data cells have counts between 1-9 and have been suppressed in accordance with NCHS confidentiality standards.
2021-03-31	2021-01-01	2021-03-27	By Year	2021		Minnesota	Male	25-34 years		84			0		One or more data cells have counts between 1-9 and have been suppressed in accordance with NCHS confidentiality standards.
2021-03-31	2021-01-01	2021-03-27	By Year	2021		Minnesota	Male	30-39 years		112			0		One or more data cells have counts between 1-9 and have been suppressed in accordance with NCHS confidentiality standards.
2021-03-31	2021-01-01	2021-03-27	By Year	2021		Minnesota	Male	35-44 years		128			0		One or more data cells have counts between 1-9 and have been suppressed in accordance with NCHS confidentiality standards.
2021-03-31	2021-01-01	2021-03-27	By Year	2021		Minnesota	Male	40-49 years	11	158			0	15	One or more data cells have counts between 1-9 and have been suppressed in accordance with NCHS confidentiality standards.
2021-03-31	2021-01-01	2021-03-27	By Year	2021		Minnesota	Male	45-54 years	20	254	10		0	25	One or more data cells have counts between 1-9 and have been suppressed in accordance with NCHS confidentiality standards.
2021-03-31	2021-01-01	2021-03-27	By Year	2021		Minnesota	Male	50-64 years	59	793	46	22		84	One or more data cells have counts between 1-9 and have been suppressed in accordance with NCHS confidentiality standards.
2021-03-31	2021-01-01	2021-03-27	By Year	2021		Minnesota	Male	55-64 years	47	632	40	19		69	One or more data cells have counts between 1-9 and have been suppressed in accordance with NCHS confidentiality standards.
2021-03-31	2021-01-01	2021-03-27	By Year	2021		Minnesota	Male	65-74 years	131	1131	115	65	0	181
2021-03-31	2021-01-01	2021-03-27	By Year	2021		Minnesota	Male	75-84 years	197	1381	128	78	0	247
2021-03-31	2021-01-01	2021-03-27	By Year	2021		Minnesota	Male	85 years and over	218	1433	143	73	0	288
2021-03-31	2021-01-01	2021-03-27	By Year	2021		Minnesota	Female	All Ages	594	4879	357	175	0	776
2021-03-31	2021-01-01	2021-03-27	By Year	2021		Minnesota	Female	Under 1 year		23	0	0	0		One or more data cells have counts between 1-9 and have been suppressed in accordance with NCHS confidentiality standards.
2021-03-31	2021-01-01	2021-03-27	By Year	2021		Minnesota	Female	0-17 years		41		0	0		One or more data cells have counts between 1-9 and have been suppressed in accordance with NCHS confidentiality standards.
2021-03-31	2021-01-01	2021-03-27	By Year	2021		Minnesota	Female	1-4 years	0		0	0	0	0	One or more data cells have counts between 1-9 and have been suppressed in accordance with NCHS confidentiality standards.
2021-03-31	2021-01-01	2021-03-27	By Year	2021		Minnesota	Female	5-14 years				0	0		One or more data cells have counts between 1-9 and have been suppressed in accordance with NCHS confidentiality standards.
2021-03-31	2021-01-01	2021-03-27	By Year	2021		Minnesota	Female	15-24 years		23		0	0		One or more data cells have counts between 1-9 and have been suppressed in accordance with NCHS confidentiality standards.
2021-03-31	2021-01-01	2021-03-27	By Year	2021		Minnesota	Female	18-29 years		34		0	0		One or more data cells have counts between 1-9 and have been suppressed in accordance with NCHS confidentiality standards.
2021-03-31	2021-01-01	2021-03-27	By Year	2021		Minnesota	Female	25-34 years		40		0	0		One or more data cells have counts between 1-9 and have been suppressed in accordance with NCHS confidentiality standards.
2021-03-31	2021-01-01	2021-03-27	By Year	2021		Minnesota	Female	30-39 years		56		0	0		One or more data cells have counts between 1-9 and have been suppressed in accordance with NCHS confidentiality standards.
2021-03-31	2021-01-01	2021-03-27	By Year	2021		Minnesota	Female	35-44 years		68			0		One or more data cells have counts between 1-9 and have been suppressed in accordance with NCHS confidentiality standards.
2021-03-31	2021-01-01	2021-03-27	By Year	2021		Minnesota	Female	40-49 years	10	101	11		0	15	One or more data cells have counts between 1-9 and have been suppressed in accordance with NCHS confidentiality standards.
2021-03-31	2021-01-01	2021-03-27	By Year	2021		Minnesota	Female	45-54 years	14	150	17		0	23	One or more data cells have counts between 1-9 and have been suppressed in accordance with NCHS confidentiality standards.
2021-03-31	2021-01-01	2021-03-27	By Year	2021		Minnesota	Female	50-64 years	34	513	37	18	0	53
2021-03-31	2021-01-01	2021-03-27	By Year	2021		Minnesota	Female	55-64 years	28	427	30	15	0	43
2021-03-31	2021-01-01	2021-03-27	By Year	2021		Minnesota	Female	65-74 years	76	770	62	27	0	111
2021-03-31	2021-01-01	2021-03-27	By Year	2021		Minnesota	Female	75-84 years	156	1228	103	55	0	204
2021-03-31	2021-01-01	2021-03-27	By Year	2021		Minnesota	Female	85 years and over	313	2136	140	69	0	384
2021-03-31	2020-01-01	2020-12-31	By Year	2020		Mississippi	All Sexes	All Ages	5072	39194	5052	2672	71	7515
2021-03-31	2020-01-01	2020-12-31	By Year	2020		Mississippi	All Sexes	Under 1 year	0	235		0	0		One or more data cells have counts between 1-9 and have been suppressed in accordance with NCHS confidentiality standards.
2021-03-31	2020-01-01	2020-12-31	By Year	2020		Mississippi	All Sexes	0-17 years		456					One or more data cells have counts between 1-9 and have been suppressed in accordance with NCHS confidentiality standards.
2021-03-31	2020-01-01	2020-12-31	By Year	2020		Mississippi	All Sexes	1-4 years	0	48		0			One or more data cells have counts between 1-9 and have been suppressed in accordance with NCHS confidentiality standards.
2021-03-31	2020-01-01	2020-12-31	By Year	2020		Mississippi	All Sexes	5-14 years		96					One or more data cells have counts between 1-9 and have been suppressed in accordance with NCHS confidentiality standards.
2021-03-31	2020-01-01	2020-12-31	By Year	2020		Mississippi	All Sexes	15-24 years	12	469	12		0	17	One or more data cells have counts between 1-9 and have been suppressed in accordance with NCHS confidentiality standards.
2021-03-31	2020-01-01	2020-12-31	By Year	2020		Mississippi	All Sexes	18-29 years	27	767	29	18		39	One or more data cells have counts between 1-9 and have been suppressed in accordance with NCHS confidentiality standards.
2021-03-31	2020-01-01	2020-12-31	By Year	2020		Mississippi	All Sexes	25-34 years	48	885	49	24		75	One or more data cells have counts between 1-9 and have been suppressed in accordance with NCHS confidentiality standards.
2021-03-31	2020-01-01	2020-12-31	By Year	2020		Mississippi	All Sexes	30-39 years	83	1130	72	35		123	One or more data cells have counts between 1-9 and have been suppressed in accordance with NCHS confidentiality standards.
2021-03-31	2020-01-01	2020-12-31	By Year	2020		Mississippi	All Sexes	35-44 years	115	1480	114	55		180	One or more data cells have counts between 1-9 and have been suppressed in accordance with NCHS confidentiality standards.
2021-03-31	2020-01-01	2020-12-31	By Year	2020		Mississippi	All Sexes	40-49 years	182	1973	180	85		283	One or more data cells have counts between 1-9 and have been suppressed in accordance with NCHS confidentiality standards.
2021-03-31	2020-01-01	2020-12-31	By Year	2020		Mississippi	All Sexes	45-54 years	294	2646	272	142		429	One or more data cells have counts between 1-9 and have been suppressed in accordance with NCHS confidentiality standards.
2021-03-31	2020-01-01	2020-12-31	By Year	2020		Mississippi	All Sexes	50-64 years	894	7601	956	492	19	1376
2021-03-31	2020-01-01	2020-12-31	By Year	2020		Mississippi	All Sexes	55-64 years	717	6068	790	402	16	1120
2021-03-31	2020-01-01	2020-12-31	By Year	2020		Mississippi	All Sexes	65-74 years	1246	8751	1285	696	14	1848
2021-03-31	2020-01-01	2020-12-31	By Year	2020		Mississippi	All Sexes	75-84 years	1418	9488	1400	788	17	2045
2021-03-31	2020-01-01	2020-12-31	By Year	2020		Mississippi	All Sexes	85 years and over	1221	9028	1124	557		1792	One or more data cells have counts between 1-9 and have been suppressed in accordance with NCHS confidentiality standards.
2021-03-31	2020-01-01	2020-12-31	By Year	2020		Mississippi	Male	All Ages	2612	20444	2719	1432	41	3935
2021-03-31	2020-01-01	2020-12-31	By Year	2020		Mississippi	Male	Under 1 year	0	130		0	0		One or more data cells have counts between 1-9 and have been suppressed in accordance with NCHS confidentiality standards.
2021-03-31	2020-01-01	2020-12-31	By Year	2020		Mississippi	Male	0-17 years		279					One or more data cells have counts between 1-9 and have been suppressed in accordance with NCHS confidentiality standards.
2021-03-31	2020-01-01	2020-12-31	By Year	2020		Mississippi	Male	1-4 years	0	32		0			One or more data cells have counts between 1-9 and have been suppressed in accordance with NCHS confidentiality standards.
2021-03-31	2020-01-01	2020-12-31	By Year	2020		Mississippi	Male	5-14 years		58					One or more data cells have counts between 1-9 and have been suppressed in accordance with NCHS confidentiality standards.
2021-03-31	2020-01-01	2020-12-31	By Year	2020		Mississippi	Male	15-24 years		361			0	10	One or more data cells have counts between 1-9 and have been suppressed in accordance with NCHS confidentiality standards.
2021-03-31	2020-01-01	2020-12-31	By Year	2020		Mississippi	Male	18-29 years	11	573	14			19	One or more data cells have counts between 1-9 and have been suppressed in accordance with NCHS confidentiality standards.
2021-03-31	2020-01-01	2020-12-31	By Year	2020		Mississippi	Male	25-34 years	22	617	25			39	One or more data cells have counts between 1-9 and have been suppressed in accordance with NCHS confidentiality standards.
2021-03-31	2020-01-01	2020-12-31	By Year	2020		Mississippi	Male	30-39 years	43	744	39	15		68	One or more data cells have counts between 1-9 and have been suppressed in accordance with NCHS confidentiality standards.
2021-03-31	2020-01-01	2020-12-31	By Year	2020		Mississippi	Male	35-44 years	60	942	67	30		99	One or more data cells have counts between 1-9 and have been suppressed in accordance with NCHS confidentiality standards.
2021-03-31	2020-01-01	2020-12-31	By Year	2020		Mississippi	Male	40-49 years	89	1191	98	46		144	One or more data cells have counts between 1-9 and have been suppressed in accordance with NCHS confidentiality standards.
2021-03-31	2020-01-01	2020-12-31	By Year	2020		Mississippi	Male	45-54 years	151	1561	150	80		224	One or more data cells have counts between 1-9 and have been suppressed in accordance with NCHS confidentiality standards.
2021-03-31	2020-01-01	2020-12-31	By Year	2020		Mississippi	Male	50-64 years	468	4559	549	257		768	One or more data cells have counts between 1-9 and have been suppressed in accordance with NCHS confidentiality standards.
2021-03-31	2020-01-01	2020-12-31	By Year	2020		Mississippi	Male	55-64 years	371	3645	451	202		627	One or more data cells have counts between 1-9 and have been suppressed in accordance with NCHS confidentiality standards.
2021-03-31	2020-01-01	2020-12-31	By Year	2020		Mississippi	Male	65-74 years	718	5012	740	408	11	1060
2021-03-31	2020-01-01	2020-12-31	By Year	2020		Mississippi	Male	75-84 years	789	4784	783	452	11	1130
2021-03-31	2020-01-01	2020-12-31	By Year	2020		Mississippi	Male	85 years and over	493	3302	492	246		740	One or more data cells have counts between 1-9 and have been suppressed in accordance with NCHS confidentiality standards.
2021-03-31	2020-01-01	2020-12-31	By Year	2020		Mississippi	Female	All Ages	2460	18750	2333	1240	30	3580
2021-03-31	2020-01-01	2020-12-31	By Year	2020		Mississippi	Female	Under 1 year	0	105		0	0		One or more data cells have counts between 1-9 and have been suppressed in accordance with NCHS confidentiality standards.
2021-03-31	2020-01-01	2020-12-31	By Year	2020		Mississippi	Female	0-17 years	0	177		0			One or more data cells have counts between 1-9 and have been suppressed in accordance with NCHS confidentiality standards.
2021-03-31	2020-01-01	2020-12-31	By Year	2020		Mississippi	Female	1-4 years	0	16	0	0	0	0
2021-03-31	2020-01-01	2020-12-31	By Year	2020		Mississippi	Female	5-14 years	0	38	0	0			One or more data cells have counts between 1-9 and have been suppressed in accordance with NCHS confidentiality standards.
2021-03-31	2020-01-01	2020-12-31	By Year	2020		Mississippi	Female	15-24 years		108			0		One or more data cells have counts between 1-9 and have been suppressed in accordance with NCHS confidentiality standards.
2021-03-31	2020-01-01	2020-12-31	By Year	2020		Mississippi	Female	18-29 years	16	194	15	11	0	20
2021-03-31	2020-01-01	2020-12-31	By Year	2020		Mississippi	Female	25-34 years	26	268	24	15		36	One or more data cells have counts between 1-9 and have been suppressed in accordance with NCHS confidentiality standards.
2021-03-31	2020-01-01	2020-12-31	By Year	2020		Mississippi	Female	30-39 years	40	386	33	20		55	One or more data cells have counts between 1-9 and have been suppressed in accordance with NCHS confidentiality standards.
2021-03-31	2020-01-01	2020-12-31	By Year	2020		Mississippi	Female	35-44 years	55	538	47	25		81	One or more data cells have counts between 1-9 and have been suppressed in accordance with NCHS confidentiality standards.
2021-03-31	2020-01-01	2020-12-31	By Year	2020		Mississippi	Female	40-49 years	93	782	82	39		139	One or more data cells have counts between 1-9 and have been suppressed in accordance with NCHS confidentiality standards.
2021-03-31	2020-01-01	2020-12-31	By Year	2020		Mississippi	Female	45-54 years	143	1085	122	62		205	One or more data cells have counts between 1-9 and have been suppressed in accordance with NCHS confidentiality standards.
2021-03-31	2020-01-01	2020-12-31	By Year	2020		Mississippi	Female	50-64 years	426	3042	407	235	10	608
2021-03-31	2020-01-01	2020-12-31	By Year	2020		Mississippi	Female	55-64 years	346	2423	339	200		493	One or more data cells have counts between 1-9 and have been suppressed in accordance with NCHS confidentiality standards.
2021-03-31	2020-01-01	2020-12-31	By Year	2020		Mississippi	Female	65-74 years	528	3739	545	288		788	One or more data cells have counts between 1-9 and have been suppressed in accordance with NCHS confidentiality standards.
2021-03-31	2020-01-01	2020-12-31	By Year	2020		Mississippi	Female	75-84 years	629	4704	617	336		915	One or more data cells have counts between 1-9 and have been suppressed in accordance with NCHS confidentiality standards.
2021-03-31	2020-01-01	2020-12-31	By Year	2020		Mississippi	Female	85 years and over	728	5726	632	311		1052	One or more data cells have counts between 1-9 and have been suppressed in accordance with NCHS confidentiality standards.
2021-03-31	2021-01-01	2021-03-27	By Year	2021		Mississippi	All Sexes	All Ages	1992	9000	1627	1134		2489	One or more data cells have counts between 1-9 and have been suppressed in accordance with NCHS confidentiality standards.
2021-03-31	2021-01-01	2021-03-27	By Year	2021		Mississippi	All Sexes	Under 1 year	0	22	0	0	0	0
2021-03-31	2021-01-01	2021-03-27	By Year	2021		Mississippi	All Sexes	0-17 years	0	48		0	0		One or more data cells have counts between 1-9 and have been suppressed in accordance with NCHS confidentiality standards.
2021-03-31	2021-01-01	2021-03-27	By Year	2021		Mississippi	All Sexes	1-4 years	0		0	0	0	0	One or more data cells have counts between 1-9 and have been suppressed in accordance with NCHS confidentiality standards.
2021-03-31	2021-01-01	2021-03-27	By Year	2021		Mississippi	All Sexes	5-14 years	0			0	0		One or more data cells have counts between 1-9 and have been suppressed in accordance with NCHS confidentiality standards.
2021-03-31	2021-01-01	2021-03-27	By Year	2021		Mississippi	All Sexes	15-24 years		98			0		One or more data cells have counts between 1-9 and have been suppressed in accordance with NCHS confidentiality standards.
2021-03-31	2021-01-01	2021-03-27	By Year	2021		Mississippi	All Sexes	18-29 years		164			0	12	One or more data cells have counts between 1-9 and have been suppressed in accordance with NCHS confidentiality standards.
2021-03-31	2021-01-01	2021-03-27	By Year	2021		Mississippi	All Sexes	25-34 years	13	182	13			19	One or more data cells have counts between 1-9 and have been suppressed in accordance with NCHS confidentiality standards.
2021-03-31	2021-01-01	2021-03-27	By Year	2021		Mississippi	All Sexes	30-39 years	24	229	20	13		32	One or more data cells have counts between 1-9 and have been suppressed in accordance with NCHS confidentiality standards.
2021-03-31	2021-01-01	2021-03-27	By Year	2021		Mississippi	All Sexes	35-44 years	35	275	28	19	0	44
2021-03-31	2021-01-01	2021-03-27	By Year	2021		Mississippi	All Sexes	40-49 years	58	361	44	28	0	74
2021-03-31	2021-01-01	2021-03-27	By Year	2021		Mississippi	All Sexes	45-54 years	99	523	88	61	0	126
2021-03-31	2021-01-01	2021-03-27	By Year	2021		Mississippi	All Sexes	50-64 years	350	1702	317	217		451	One or more data cells have counts between 1-9 and have been suppressed in accordance with NCHS confidentiality standards.
2021-03-31	2021-01-01	2021-03-27	By Year	2021		Mississippi	All Sexes	55-64 years	290	1389	257	173		375	One or more data cells have counts between 1-9 and have been suppressed in accordance with NCHS confidentiality standards.
2021-03-31	2021-01-01	2021-03-27	By Year	2021		Mississippi	All Sexes	65-74 years	570	2206	464	342		692	One or more data cells have counts between 1-9 and have been suppressed in accordance with NCHS confidentiality standards.
2021-03-31	2021-01-01	2021-03-27	By Year	2021		Mississippi	All Sexes	75-84 years	567	2280	442	318		693	One or more data cells have counts between 1-9 and have been suppressed in accordance with NCHS confidentiality standards.
2021-03-31	2021-01-01	2021-03-27	By Year	2021		Mississippi	All Sexes	85 years and over	414	2010	331	211	0	534
2021-03-31	2021-01-01	2021-03-27	By Year	2021		Mississippi	Male	All Ages	1089	4789	920	637		1373	One or more data cells have counts between 1-9 and have been suppressed in accordance with NCHS confidentiality standards.
2021-03-31	2021-01-01	2021-03-27	By Year	2021		Mississippi	Male	Under 1 year	0	15	0	0	0	0
2021-03-31	2021-01-01	2021-03-27	By Year	2021		Mississippi	Male	0-17 years	0	30	0	0	0	0
2021-03-31	2021-01-01	2021-03-27	By Year	2021		Mississippi	Male	1-4 years	0		0	0	0	0	One or more data cells have counts between 1-9 and have been suppressed in accordance with NCHS confidentiality standards.
2021-03-31	2021-01-01	2021-03-27	By Year	2021		Mississippi	Male	5-14 years	0		0	0	0	0	One or more data cells have counts between 1-9 and have been suppressed in accordance with NCHS confidentiality standards.
2021-03-31	2021-01-01	2021-03-27	By Year	2021		Mississippi	Male	15-24 years		71			0		One or more data cells have counts between 1-9 and have been suppressed in accordance with NCHS confidentiality standards.
2021-03-31	2021-01-01	2021-03-27	By Year	2021		Mississippi	Male	18-29 years		113			0		One or more data cells have counts between 1-9 and have been suppressed in accordance with NCHS confidentiality standards.
2021-03-31	2021-01-01	2021-03-27	By Year	2021		Mississippi	Male	25-34 years		113			0	12	One or more data cells have counts between 1-9 and have been suppressed in accordance with NCHS confidentiality standards.
2021-03-31	2021-01-01	2021-03-27	By Year	2021		Mississippi	Male	30-39 years	13	141			0	16	One or more data cells have counts between 1-9 and have been suppressed in accordance with NCHS confidentiality standards.
2021-03-31	2021-01-01	2021-03-27	By Year	2021		Mississippi	Male	35-44 years	16	165	13		0	22	One or more data cells have counts between 1-9 and have been suppressed in accordance with NCHS confidentiality standards.
2021-03-31	2021-01-01	2021-03-27	By Year	2021		Mississippi	Male	40-49 years	33	214	21	13	0	41
2021-03-31	2021-01-01	2021-03-27	By Year	2021		Mississippi	Male	45-54 years	61	335	47	34	0	74
2021-03-31	2021-01-01	2021-03-27	By Year	2021		Mississippi	Male	50-64 years	212	1071	184	123		273	One or more data cells have counts between 1-9 and have been suppressed in accordance with NCHS confidentiality standards.
2021-03-31	2021-01-01	2021-03-27	By Year	2021		Mississippi	Male	55-64 years	175	864	150	98		227	One or more data cells have counts between 1-9 and have been suppressed in accordance with NCHS confidentiality standards.
2021-03-31	2021-01-01	2021-03-27	By Year	2021		Mississippi	Male	65-74 years	330	1269	277	202		405	One or more data cells have counts between 1-9 and have been suppressed in accordance with NCHS confidentiality standards.
2021-03-31	2021-01-01	2021-03-27	By Year	2021		Mississippi	Male	75-84 years	319	1188	260	187		393	One or more data cells have counts between 1-9 and have been suppressed in accordance with NCHS confidentiality standards.
2021-03-31	2021-01-01	2021-03-27	By Year	2021		Mississippi	Male	85 years and over	177	763	163	103	0	237
2021-03-31	2021-01-01	2021-03-27	By Year	2021		Mississippi	Female	All Ages	903	4211	707	497		1116	One or more data cells have counts between 1-9 and have been suppressed in accordance with NCHS confidentiality standards.
2021-03-31	2021-01-01	2021-03-27	By Year	2021		Mississippi	Female	Under 1 year	0		0	0	0	0	One or more data cells have counts between 1-9 and have been suppressed in accordance with NCHS confidentiality standards.
2021-03-31	2021-01-01	2021-03-27	By Year	2021		Mississippi	Female	0-17 years	0	18		0	0		One or more data cells have counts between 1-9 and have been suppressed in accordance with NCHS confidentiality standards.
2021-03-31	2021-01-01	2021-03-27	By Year	2021		Mississippi	Female	1-4 years	0		0	0	0	0	One or more data cells have counts between 1-9 and have been suppressed in accordance with NCHS confidentiality standards.
2021-03-31	2021-01-01	2021-03-27	By Year	2021		Mississippi	Female	5-14 years	0			0	0		One or more data cells have counts between 1-9 and have been suppressed in accordance with NCHS confidentiality standards.
2021-03-31	2021-01-01	2021-03-27	By Year	2021		Mississippi	Female	15-24 years		27	0	0	0		One or more data cells have counts between 1-9 and have been suppressed in accordance with NCHS confidentiality standards.
2021-03-31	2021-01-01	2021-03-27	By Year	2021		Mississippi	Female	18-29 years		51			0		One or more data cells have counts between 1-9 and have been suppressed in accordance with NCHS confidentiality standards.
2021-03-31	2021-01-01	2021-03-27	By Year	2021		Mississippi	Female	25-34 years		69					One or more data cells have counts between 1-9 and have been suppressed in accordance with NCHS confidentiality standards.
2021-03-31	2021-01-01	2021-03-27	By Year	2021		Mississippi	Female	30-39 years	11	88	11			16	One or more data cells have counts between 1-9 and have been suppressed in accordance with NCHS confidentiality standards.
2021-03-31	2021-01-01	2021-03-27	By Year	2021		Mississippi	Female	35-44 years	19	110	15	12	0	22
2021-03-31	2021-01-01	2021-03-27	By Year	2021		Mississippi	Female	40-49 years	25	147	23	15	0	33
2021-03-31	2021-01-01	2021-03-27	By Year	2021		Mississippi	Female	45-54 years	38	188	41	27	0	52
2021-03-31	2021-01-01	2021-03-27	By Year	2021		Mississippi	Female	50-64 years	138	631	133	94		178	One or more data cells have counts between 1-9 and have been suppressed in accordance with NCHS confidentiality standards.
2021-03-31	2021-01-01	2021-03-27	By Year	2021		Mississippi	Female	55-64 years	115	525	107	75		148	One or more data cells have counts between 1-9 and have been suppressed in accordance with NCHS confidentiality standards.
2021-03-31	2021-01-01	2021-03-27	By Year	2021		Mississippi	Female	65-74 years	240	937	187	140	0	287
2021-03-31	2021-01-01	2021-03-27	By Year	2021		Mississippi	Female	75-84 years	248	1092	182	131		300	One or more data cells have counts between 1-9 and have been suppressed in accordance with NCHS confidentiality standards.
2021-03-31	2021-01-01	2021-03-27	By Year	2021		Mississippi	Female	85 years and over	237	1247	168	108	0	297
2021-03-31	2020-01-01	2020-12-31	By Year	2020		Missouri	All Sexes	All Ages	7948	76188	6813	3386	214	11584
2021-03-31	2020-01-01	2020-12-31	By Year	2020		Missouri	All Sexes	Under 1 year	0	472		0	0		One or more data cells have counts between 1-9 and have been suppressed in accordance with NCHS confidentiality standards.
2021-03-31	2020-01-01	2020-12-31	By Year	2020		Missouri	All Sexes	0-17 years		872	20	0		29	One or more data cells have counts between 1-9 and have been suppressed in accordance with NCHS confidentiality standards.
2021-03-31	2020-01-01	2020-12-31	By Year	2020		Missouri	All Sexes	1-4 years	0	104		0			One or more data cells have counts between 1-9 and have been suppressed in accordance with NCHS confidentiality standards.
2021-03-31	2020-01-01	2020-12-31	By Year	2020		Missouri	All Sexes	5-14 years		146		0		12	One or more data cells have counts between 1-9 and have been suppressed in accordance with NCHS confidentiality standards.
2021-03-31	2020-01-01	2020-12-31	By Year	2020		Missouri	All Sexes	15-24 years		923	11			22	One or more data cells have counts between 1-9 and have been suppressed in accordance with NCHS confidentiality standards.
2021-03-31	2020-01-01	2020-12-31	By Year	2020		Missouri	All Sexes	18-29 years	18	1636	23			40	One or more data cells have counts between 1-9 and have been suppressed in accordance with NCHS confidentiality standards.
2021-03-31	2020-01-01	2020-12-31	By Year	2020		Missouri	All Sexes	25-34 years	25	1766	29			54	One or more data cells have counts between 1-9 and have been suppressed in accordance with NCHS confidentiality standards.
2021-03-31	2020-01-01	2020-12-31	By Year	2020		Missouri	All Sexes	30-39 years	38	2008	44	16		73	One or more data cells have counts between 1-9 and have been suppressed in accordance with NCHS confidentiality standards.
2021-03-31	2020-01-01	2020-12-31	By Year	2020		Missouri	All Sexes	35-44 years	83	2348	86	32		143	One or more data cells have counts between 1-9 and have been suppressed in accordance with NCHS confidentiality standards.
2021-03-31	2020-01-01	2020-12-31	By Year	2020		Missouri	All Sexes	40-49 years	144	2835	147	54	10	247
2021-03-31	2020-01-01	2020-12-31	By Year	2020		Missouri	All Sexes	45-54 years	219	4032	241	101	16	375
2021-03-31	2020-01-01	2020-12-31	By Year	2020		Missouri	All Sexes	50-64 years	916	12637	946	433	46	1474
2021-03-31	2020-01-01	2020-12-31	By Year	2020		Missouri	All Sexes	55-64 years	781	10197	793	366	37	1244
2021-03-31	2020-01-01	2020-12-31	By Year	2020		Missouri	All Sexes	65-74 years	1636	15567	1490	752	42	2414
2021-03-31	2020-01-01	2020-12-31	By Year	2020		Missouri	All Sexes	75-84 years	2292	18827	2017	1063	56	3300
2021-03-31	2020-01-01	2020-12-31	By Year	2020		Missouri	All Sexes	85 years and over	2902	21806	2126	1062	41	4007
2021-03-31	2020-01-01	2020-12-31	By Year	2020		Missouri	Male	All Ages	4125	39777	3728	1887	108	6070
2021-03-31	2020-01-01	2020-12-31	By Year	2020		Missouri	Male	Under 1 year	0	258		0	0		One or more data cells have counts between 1-9 and have been suppressed in accordance with NCHS confidentiality standards.
2021-03-31	2020-01-01	2020-12-31	By Year	2020		Missouri	Male	0-17 years		523	10	0		16	One or more data cells have counts between 1-9 and have been suppressed in accordance with NCHS confidentiality standards.
2021-03-31	2020-01-01	2020-12-31	By Year	2020		Missouri	Male	1-4 years	0	59		0			One or more data cells have counts between 1-9 and have been suppressed in accordance with NCHS confidentiality standards.
2021-03-31	2020-01-01	2020-12-31	By Year	2020		Missouri	Male	5-14 years		93		0	0		One or more data cells have counts between 1-9 and have been suppressed in accordance with NCHS confidentiality standards.
2021-03-31	2020-01-01	2020-12-31	By Year	2020		Missouri	Male	15-24 years		665				11	One or more data cells have counts between 1-9 and have been suppressed in accordance with NCHS confidentiality standards.
2021-03-31	2020-01-01	2020-12-31	By Year	2020		Missouri	Male	18-29 years		1168	15			24	One or more data cells have counts between 1-9 and have been suppressed in accordance with NCHS confidentiality standards.
2021-03-31	2020-01-01	2020-12-31	By Year	2020		Missouri	Male	25-34 years	13	1260	20	0		38	One or more data cells have counts between 1-9 and have been suppressed in accordance with NCHS confidentiality standards.
2021-03-31	2020-01-01	2020-12-31	By Year	2020		Missouri	Male	30-39 years	24	1354	27			45	One or more data cells have counts between 1-9 and have been suppressed in accordance with NCHS confidentiality standards.
2021-03-31	2020-01-01	2020-12-31	By Year	2020		Missouri	Male	35-44 years	51	1522	49	22		79	One or more data cells have counts between 1-9 and have been suppressed in accordance with NCHS confidentiality standards.
2021-03-31	2020-01-01	2020-12-31	By Year	2020		Missouri	Male	40-49 years	85	1797	81	32		141	One or more data cells have counts between 1-9 and have been suppressed in accordance with NCHS confidentiality standards.
2021-03-31	2020-01-01	2020-12-31	By Year	2020		Missouri	Male	45-54 years	145	2495	142	66	10	231
2021-03-31	2020-01-01	2020-12-31	By Year	2020		Missouri	Male	50-64 years	566	7709	587	267	29	914
2021-03-31	2020-01-01	2020-12-31	By Year	2020		Missouri	Male	55-64 years	471	6199	493	220	25	768
2021-03-31	2020-01-01	2020-12-31	By Year	2020		Missouri	Male	65-74 years	946	8878	864	438	21	1392
2021-03-31	2020-01-01	2020-12-31	By Year	2020		Missouri	Male	75-84 years	1304	9872	1153	630	24	1849
2021-03-31	2020-01-01	2020-12-31	By Year	2020		Missouri	Male	85 years and over	1189	8476	991	508	17	1689
2021-03-31	2020-01-01	2020-12-31	By Year	2020		Missouri	Female	All Ages	3823	36411	3085	1499	106	5514
2021-03-31	2020-01-01	2020-12-31	By Year	2020		Missouri	Female	Under 1 year	0	214		0	0		One or more data cells have counts between 1-9 and have been suppressed in accordance with NCHS confidentiality standards.
2021-03-31	2020-01-01	2020-12-31	By Year	2020		Missouri	Female	0-17 years	0	349	10	0		13	One or more data cells have counts between 1-9 and have been suppressed in accordance with NCHS confidentiality standards.
2021-03-31	2020-01-01	2020-12-31	By Year	2020		Missouri	Female	1-4 years	0	45		0	0		One or more data cells have counts between 1-9 and have been suppressed in accordance with NCHS confidentiality standards.
2021-03-31	2020-01-01	2020-12-31	By Year	2020		Missouri	Female	5-14 years	0	53		0			One or more data cells have counts between 1-9 and have been suppressed in accordance with NCHS confidentiality standards.
2021-03-31	2020-01-01	2020-12-31	By Year	2020		Missouri	Female	15-24 years		258				11	One or more data cells have counts between 1-9 and have been suppressed in accordance with NCHS confidentiality standards.
2021-03-31	2020-01-01	2020-12-31	By Year	2020		Missouri	Female	18-29 years		468				16	One or more data cells have counts between 1-9 and have been suppressed in accordance with NCHS confidentiality standards.
2021-03-31	2020-01-01	2020-12-31	By Year	2020		Missouri	Female	25-34 years	12	506				16	One or more data cells have counts between 1-9 and have been suppressed in accordance with NCHS confidentiality standards.
2021-03-31	2020-01-01	2020-12-31	By Year	2020		Missouri	Female	30-39 years	14	654	17			28	One or more data cells have counts between 1-9 and have been suppressed in accordance with NCHS confidentiality standards.
2021-03-31	2020-01-01	2020-12-31	By Year	2020		Missouri	Female	35-44 years	32	826	37	10		64	One or more data cells have counts between 1-9 and have been suppressed in accordance with NCHS confidentiality standards.
2021-03-31	2020-01-01	2020-12-31	By Year	2020		Missouri	Female	40-49 years	59	1038	66	22		106	One or more data cells have counts between 1-9 and have been suppressed in accordance with NCHS confidentiality standards.
2021-03-31	2020-01-01	2020-12-31	By Year	2020		Missouri	Female	45-54 years	74	1537	99	35		144	One or more data cells have counts between 1-9 and have been suppressed in accordance with NCHS confidentiality standards.
2021-03-31	2020-01-01	2020-12-31	By Year	2020		Missouri	Female	50-64 years	350	4928	359	166	17	560
2021-03-31	2020-01-01	2020-12-31	By Year	2020		Missouri	Female	55-64 years	310	3998	300	146	12	476
2021-03-31	2020-01-01	2020-12-31	By Year	2020		Missouri	Female	65-74 years	690	6689	626	314	21	1022
2021-03-31	2020-01-01	2020-12-31	By Year	2020		Missouri	Female	75-84 years	988	8955	864	433	32	1451
2021-03-31	2020-01-01	2020-12-31	By Year	2020		Missouri	Female	85 years and over	1713	13330	1135	554	24	2318
2021-03-31	2021-01-01	2021-03-27	By Year	2021		Missouri	All Sexes	All Ages	2413	15536	1852	1163		3102	One or more data cells have counts between 1-9 and have been suppressed in accordance with NCHS confidentiality standards.
2021-03-31	2021-01-01	2021-03-27	By Year	2021		Missouri	All Sexes	Under 1 year		61	0	0	0		One or more data cells have counts between 1-9 and have been suppressed in accordance with NCHS confidentiality standards.
2021-03-31	2021-01-01	2021-03-27	By Year	2021		Missouri	All Sexes	0-17 years		117		0	0		One or more data cells have counts between 1-9 and have been suppressed in accordance with NCHS confidentiality standards.
2021-03-31	2021-01-01	2021-03-27	By Year	2021		Missouri	All Sexes	1-4 years	0	12	0	0	0	0
2021-03-31	2021-01-01	2021-03-27	By Year	2021		Missouri	All Sexes	5-14 years	0	17	0	0	0	0
2021-03-31	2021-01-01	2021-03-27	By Year	2021		Missouri	All Sexes	15-24 years		110			0		One or more data cells have counts between 1-9 and have been suppressed in accordance with NCHS confidentiality standards.
2021-03-31	2021-01-01	2021-03-27	By Year	2021		Missouri	All Sexes	18-29 years		175			0		One or more data cells have counts between 1-9 and have been suppressed in accordance with NCHS confidentiality standards.
2021-03-31	2021-01-01	2021-03-27	By Year	2021		Missouri	All Sexes	25-34 years		225			0	10	One or more data cells have counts between 1-9 and have been suppressed in accordance with NCHS confidentiality standards.
2021-03-31	2021-01-01	2021-03-27	By Year	2021		Missouri	All Sexes	30-39 years	16	292	10		0	22	One or more data cells have counts between 1-9 and have been suppressed in accordance with NCHS confidentiality standards.
2021-03-31	2021-01-01	2021-03-27	By Year	2021		Missouri	All Sexes	35-44 years	27	385	22		0	41	One or more data cells have counts between 1-9 and have been suppressed in accordance with NCHS confidentiality standards.
2021-03-31	2021-01-01	2021-03-27	By Year	2021		Missouri	All Sexes	40-49 years	44	518	29	16	0	57
2021-03-31	2021-01-01	2021-03-27	By Year	2021		Missouri	All Sexes	45-54 years	79	700	63	38	0	104
2021-03-31	2021-01-01	2021-03-27	By Year	2021		Missouri	All Sexes	50-64 years	316	2450	279	176		419	One or more data cells have counts between 1-9 and have been suppressed in accordance with NCHS confidentiality standards.
2021-03-31	2021-01-01	2021-03-27	By Year	2021		Missouri	All Sexes	55-64 years	266	2042	230	148		348	One or more data cells have counts between 1-9 and have been suppressed in accordance with NCHS confidentiality standards.
2021-03-31	2021-01-01	2021-03-27	By Year	2021		Missouri	All Sexes	65-74 years	542	3366	447	295	0	694
2021-03-31	2021-01-01	2021-03-27	By Year	2021		Missouri	All Sexes	75-84 years	705	4064	570	372	0	903
2021-03-31	2021-01-01	2021-03-27	By Year	2021		Missouri	All Sexes	85 years and over	781	4554	511	296		996	One or more data cells have counts between 1-9 and have been suppressed in accordance with NCHS confidentiality standards.
2021-03-31	2021-01-01	2021-03-27	By Year	2021		Missouri	Male	All Ages	1291	8071	1024	658		1657	One or more data cells have counts between 1-9 and have been suppressed in accordance with NCHS confidentiality standards.
2021-03-31	2021-01-01	2021-03-27	By Year	2021		Missouri	Male	Under 1 year	0	33	0	0	0	0
2021-03-31	2021-01-01	2021-03-27	By Year	2021		Missouri	Male	0-17 years	0	67		0	0		One or more data cells have counts between 1-9 and have been suppressed in accordance with NCHS confidentiality standards.
2021-03-31	2021-01-01	2021-03-27	By Year	2021		Missouri	Male	1-4 years	0		0	0	0	0	One or more data cells have counts between 1-9 and have been suppressed in accordance with NCHS confidentiality standards.
2021-03-31	2021-01-01	2021-03-27	By Year	2021		Missouri	Male	5-14 years	0		0	0	0	0	One or more data cells have counts between 1-9 and have been suppressed in accordance with NCHS confidentiality standards.
2021-03-31	2021-01-01	2021-03-27	By Year	2021		Missouri	Male	15-24 years		78			0		One or more data cells have counts between 1-9 and have been suppressed in accordance with NCHS confidentiality standards.
2021-03-31	2021-01-01	2021-03-27	By Year	2021		Missouri	Male	18-29 years		133			0		One or more data cells have counts between 1-9 and have been suppressed in accordance with NCHS confidentiality standards.
2021-03-31	2021-01-01	2021-03-27	By Year	2021		Missouri	Male	25-34 years		168			0		One or more data cells have counts between 1-9 and have been suppressed in accordance with NCHS confidentiality standards.
2021-03-31	2021-01-01	2021-03-27	By Year	2021		Missouri	Male	30-39 years		207			0	12	One or more data cells have counts between 1-9 and have been suppressed in accordance with NCHS confidentiality standards.
2021-03-31	2021-01-01	2021-03-27	By Year	2021		Missouri	Male	35-44 years	16	249	12		0	22	One or more data cells have counts between 1-9 and have been suppressed in accordance with NCHS confidentiality standards.
2021-03-31	2021-01-01	2021-03-27	By Year	2021		Missouri	Male	40-49 years	24	314	15		0	30	One or more data cells have counts between 1-9 and have been suppressed in accordance with NCHS confidentiality standards.
2021-03-31	2021-01-01	2021-03-27	By Year	2021		Missouri	Male	45-54 years	58	440	45	29	0	74
2021-03-31	2021-01-01	2021-03-27	By Year	2021		Missouri	Male	50-64 years	208	1518	172	111		269	One or more data cells have counts between 1-9 and have been suppressed in accordance with NCHS confidentiality standards.
2021-03-31	2021-01-01	2021-03-27	By Year	2021		Missouri	Male	55-64 years	165	1255	134	87		212	One or more data cells have counts between 1-9 and have been suppressed in accordance with NCHS confidentiality standards.
2021-03-31	2021-01-01	2021-03-27	By Year	2021		Missouri	Male	65-74 years	308	1967	266	176	0	398
2021-03-31	2021-01-01	2021-03-27	By Year	2021		Missouri	Male	75-84 years	404	2073	322	219	0	507
2021-03-31	2021-01-01	2021-03-27	By Year	2021		Missouri	Male	85 years and over	332	1792	237	136		433	One or more data cells have counts between 1-9 and have been suppressed in accordance with NCHS confidentiality standards.
2021-03-31	2021-01-01	2021-03-27	By Year	2021		Missouri	Female	All Ages	1122	7465	828	505		1445	One or more data cells have counts between 1-9 and have been suppressed in accordance with NCHS confidentiality standards.
2021-03-31	2021-01-01	2021-03-27	By Year	2021		Missouri	Female	Under 1 year		28	0	0	0		One or more data cells have counts between 1-9 and have been suppressed in accordance with NCHS confidentiality standards.
2021-03-31	2021-01-01	2021-03-27	By Year	2021		Missouri	Female	0-17 years		50	0	0	0		One or more data cells have counts between 1-9 and have been suppressed in accordance with NCHS confidentiality standards.
2021-03-31	2021-01-01	2021-03-27	By Year	2021		Missouri	Female	1-4 years	0		0	0	0	0	One or more data cells have counts between 1-9 and have been suppressed in accordance with NCHS confidentiality standards.
2021-03-31	2021-01-01	2021-03-27	By Year	2021		Missouri	Female	5-14 years	0		0	0	0	0	One or more data cells have counts between 1-9 and have been suppressed in accordance with NCHS confidentiality standards.
2021-03-31	2021-01-01	2021-03-27	By Year	2021		Missouri	Female	15-24 years		32	0	0	0		One or more data cells have counts between 1-9 and have been suppressed in accordance with NCHS confidentiality standards.
2021-03-31	2021-01-01	2021-03-27	By Year	2021		Missouri	Female	18-29 years		42	0	0	0		One or more data cells have counts between 1-9 and have been suppressed in accordance with NCHS confidentiality standards.
2021-03-31	2021-01-01	2021-03-27	By Year	2021		Missouri	Female	25-34 years		57			0		One or more data cells have counts between 1-9 and have been suppressed in accordance with NCHS confidentiality standards.
2021-03-31	2021-01-01	2021-03-27	By Year	2021		Missouri	Female	30-39 years		85			0	10	One or more data cells have counts between 1-9 and have been suppressed in accordance with NCHS confidentiality standards.
2021-03-31	2021-01-01	2021-03-27	By Year	2021		Missouri	Female	35-44 years	11	136	10		0	19	One or more data cells have counts between 1-9 and have been suppressed in accordance with NCHS confidentiality standards.
2021-03-31	2021-01-01	2021-03-27	By Year	2021		Missouri	Female	40-49 years	20	204	14		0	27	One or more data cells have counts between 1-9 and have been suppressed in accordance with NCHS confidentiality standards.
2021-03-31	2021-01-01	2021-03-27	By Year	2021		Missouri	Female	45-54 years	21	260	18		0	30	One or more data cells have counts between 1-9 and have been suppressed in accordance with NCHS confidentiality standards.
2021-03-31	2021-01-01	2021-03-27	By Year	2021		Missouri	Female	50-64 years	108	932	107	65	0	150
2021-03-31	2021-01-01	2021-03-27	By Year	2021		Missouri	Female	55-64 years	101	787	96	61	0	136
2021-03-31	2021-01-01	2021-03-27	By Year	2021		Missouri	Female	65-74 years	234	1399	181	119	0	296
2021-03-31	2021-01-01	2021-03-27	By Year	2021		Missouri	Female	75-84 years	301	1991	248	153	0	396
2021-03-31	2021-01-01	2021-03-27	By Year	2021		Missouri	Female	85 years and over	449	2762	274	160		563	One or more data cells have counts between 1-9 and have been suppressed in accordance with NCHS confidentiality standards.
2021-03-31	2020-01-01	2020-12-31	By Year	2020		Montana	All Sexes	All Ages	1269	12003	1078	604	37	1780
2021-03-31	2020-01-01	2020-12-31	By Year	2020		Montana	All Sexes	Under 1 year	0	53		0	0		One or more data cells have counts between 1-9 and have been suppressed in accordance with NCHS confidentiality standards.
2021-03-31	2020-01-01	2020-12-31	By Year	2020		Montana	All Sexes	0-17 years	0	121		0	0		One or more data cells have counts between 1-9 and have been suppressed in accordance with NCHS confidentiality standards.
2021-03-31	2020-01-01	2020-12-31	By Year	2020		Montana	All Sexes	1-4 years	0	13	0	0	0	0
2021-03-31	2020-01-01	2020-12-31	By Year	2020		Montana	All Sexes	5-14 years	0	24	0	0	0	0
2021-03-31	2020-01-01	2020-12-31	By Year	2020		Montana	All Sexes	15-24 years	0	147		0	0		One or more data cells have counts between 1-9 and have been suppressed in accordance with NCHS confidentiality standards.
2021-03-31	2020-01-01	2020-12-31	By Year	2020		Montana	All Sexes	18-29 years		217		0	0		One or more data cells have counts between 1-9 and have been suppressed in accordance with NCHS confidentiality standards.
2021-03-31	2020-01-01	2020-12-31	By Year	2020		Montana	All Sexes	25-34 years		241			0	10	One or more data cells have counts between 1-9 and have been suppressed in accordance with NCHS confidentiality standards.
2021-03-31	2020-01-01	2020-12-31	By Year	2020		Montana	All Sexes	30-39 years	17	296	16	10		25	One or more data cells have counts between 1-9 and have been suppressed in accordance with NCHS confidentiality standards.
2021-03-31	2020-01-01	2020-12-31	By Year	2020		Montana	All Sexes	35-44 years	23	331	22	14		33	One or more data cells have counts between 1-9 and have been suppressed in accordance with NCHS confidentiality standards.
2021-03-31	2020-01-01	2020-12-31	By Year	2020		Montana	All Sexes	40-49 years	30	408	24	15		40	One or more data cells have counts between 1-9 and have been suppressed in accordance with NCHS confidentiality standards.
2021-03-31	2020-01-01	2020-12-31	By Year	2020		Montana	All Sexes	45-54 years	49	588	36	22		64	One or more data cells have counts between 1-9 and have been suppressed in accordance with NCHS confidentiality standards.
2021-03-31	2020-01-01	2020-12-31	By Year	2020		Montana	All Sexes	50-64 years	167	1806	141	90		225	One or more data cells have counts between 1-9 and have been suppressed in accordance with NCHS confidentiality standards.
2021-03-31	2020-01-01	2020-12-31	By Year	2020		Montana	All Sexes	55-64 years	136	1451	118	76		185	One or more data cells have counts between 1-9 and have been suppressed in accordance with NCHS confidentiality standards.
2021-03-31	2020-01-01	2020-12-31	By Year	2020		Montana	All Sexes	65-74 years	272	2465	266	149		397	One or more data cells have counts between 1-9 and have been suppressed in accordance with NCHS confidentiality standards.
2021-03-31	2020-01-01	2020-12-31	By Year	2020		Montana	All Sexes	75-84 years	370	3020	321	196		501	One or more data cells have counts between 1-9 and have been suppressed in accordance with NCHS confidentiality standards.
2021-03-31	2020-01-01	2020-12-31	By Year	2020		Montana	All Sexes	85 years and over	412	3670	307	144	13	588
2021-03-31	2020-01-01	2020-12-31	By Year	2020		Montana	Male	All Ages	709	6608	644	361	19	1011
2021-03-31	2020-01-01	2020-12-31	By Year	2020		Montana	Male	Under 1 year	0	27	0	0	0	0
2021-03-31	2020-01-01	2020-12-31	By Year	2020		Montana	Male	0-17 years	0	61	0	0	0	0
2021-03-31	2020-01-01	2020-12-31	By Year	2020		Montana	Male	1-4 years	0		0	0	0	0	One or more data cells have counts between 1-9 and have been suppressed in accordance with NCHS confidentiality standards.
2021-03-31	2020-01-01	2020-12-31	By Year	2020		Montana	Male	5-14 years	0	11	0	0	0	0
2021-03-31	2020-01-01	2020-12-31	By Year	2020		Montana	Male	15-24 years	0	107	0	0	0	0
2021-03-31	2020-01-01	2020-12-31	By Year	2020		Montana	Male	18-29 years		161	0	0	0		One or more data cells have counts between 1-9 and have been suppressed in accordance with NCHS confidentiality standards.
2021-03-31	2020-01-01	2020-12-31	By Year	2020		Montana	Male	25-34 years		159			0		One or more data cells have counts between 1-9 and have been suppressed in accordance with NCHS confidentiality standards.
2021-03-31	2020-01-01	2020-12-31	By Year	2020		Montana	Male	30-39 years		191	11			15	One or more data cells have counts between 1-9 and have been suppressed in accordance with NCHS confidentiality standards.
2021-03-31	2020-01-01	2020-12-31	By Year	2020		Montana	Male	35-44 years	11	220	13			20	One or more data cells have counts between 1-9 and have been suppressed in accordance with NCHS confidentiality standards.
2021-03-31	2020-01-01	2020-12-31	By Year	2020		Montana	Male	40-49 years	16	275	14			24	One or more data cells have counts between 1-9 and have been suppressed in accordance with NCHS confidentiality standards.
2021-03-31	2020-01-01	2020-12-31	By Year	2020		Montana	Male	45-54 years	33	379	25	15		44	One or more data cells have counts between 1-9 and have been suppressed in accordance with NCHS confidentiality standards.
2021-03-31	2020-01-01	2020-12-31	By Year	2020		Montana	Male	50-64 years	101	1120	91	55		141	One or more data cells have counts between 1-9 and have been suppressed in accordance with NCHS confidentiality standards.
2021-03-31	2020-01-01	2020-12-31	By Year	2020		Montana	Male	55-64 years	80	900	75	46		113	One or more data cells have counts between 1-9 and have been suppressed in accordance with NCHS confidentiality standards.
2021-03-31	2020-01-01	2020-12-31	By Year	2020		Montana	Male	65-74 years	174	1500	159	89		246	One or more data cells have counts between 1-9 and have been suppressed in accordance with NCHS confidentiality standards.
2021-03-31	2020-01-01	2020-12-31	By Year	2020		Montana	Male	75-84 years	222	1733	201	126		302	One or more data cells have counts between 1-9 and have been suppressed in accordance with NCHS confidentiality standards.
2021-03-31	2020-01-01	2020-12-31	By Year	2020		Montana	Male	85 years and over	186	1567	168	77		282	One or more data cells have counts between 1-9 and have been suppressed in accordance with NCHS confidentiality standards.
2021-03-31	2020-01-01	2020-12-31	By Year	2020		Montana	Female	All Ages	560	5395	434	243	18	769
2021-03-31	2020-01-01	2020-12-31	By Year	2020		Montana	Female	Under 1 year	0	26		0	0		One or more data cells have counts between 1-9 and have been suppressed in accordance with NCHS confidentiality standards.
2021-03-31	2020-01-01	2020-12-31	By Year	2020		Montana	Female	0-17 years	0	60		0	0		One or more data cells have counts between 1-9 and have been suppressed in accordance with NCHS confidentiality standards.
2021-03-31	2020-01-01	2020-12-31	By Year	2020		Montana	Female	1-4 years	0		0	0	0	0	One or more data cells have counts between 1-9 and have been suppressed in accordance with NCHS confidentiality standards.
2021-03-31	2020-01-01	2020-12-31	By Year	2020		Montana	Female	5-14 years	0	13	0	0	0	0
2021-03-31	2020-01-01	2020-12-31	By Year	2020		Montana	Female	15-24 years	0	40		0	0		One or more data cells have counts between 1-9 and have been suppressed in accordance with NCHS confidentiality standards.
2021-03-31	2020-01-01	2020-12-31	By Year	2020		Montana	Female	18-29 years	0	56		0	0		One or more data cells have counts between 1-9 and have been suppressed in accordance with NCHS confidentiality standards.
2021-03-31	2020-01-01	2020-12-31	By Year	2020		Montana	Female	25-34 years		82			0		One or more data cells have counts between 1-9 and have been suppressed in accordance with NCHS confidentiality standards.
2021-03-31	2020-01-01	2020-12-31	By Year	2020		Montana	Female	30-39 years		105			0	10	One or more data cells have counts between 1-9 and have been suppressed in accordance with NCHS confidentiality standards.
2021-03-31	2020-01-01	2020-12-31	By Year	2020		Montana	Female	35-44 years	12	111			0	13	One or more data cells have counts between 1-9 and have been suppressed in accordance with NCHS confidentiality standards.
2021-03-31	2020-01-01	2020-12-31	By Year	2020		Montana	Female	40-49 years	14	133	10		0	16	One or more data cells have counts between 1-9 and have been suppressed in accordance with NCHS confidentiality standards.
2021-03-31	2020-01-01	2020-12-31	By Year	2020		Montana	Female	45-54 years	16	209	11		0	20	One or more data cells have counts between 1-9 and have been suppressed in accordance with NCHS confidentiality standards.
2021-03-31	2020-01-01	2020-12-31	By Year	2020		Montana	Female	50-64 years	66	686	50	35		84	One or more data cells have counts between 1-9 and have been suppressed in accordance with NCHS confidentiality standards.
2021-03-31	2020-01-01	2020-12-31	By Year	2020		Montana	Female	55-64 years	56	551	43	30		72	One or more data cells have counts between 1-9 and have been suppressed in accordance with NCHS confidentiality standards.
2021-03-31	2020-01-01	2020-12-31	By Year	2020		Montana	Female	65-74 years	98	965	107	60		151	One or more data cells have counts between 1-9 and have been suppressed in accordance with NCHS confidentiality standards.
2021-03-31	2020-01-01	2020-12-31	By Year	2020		Montana	Female	75-84 years	148	1287	120	70		199	One or more data cells have counts between 1-9 and have been suppressed in accordance with NCHS confidentiality standards.
2021-03-31	2020-01-01	2020-12-31	By Year	2020		Montana	Female	85 years and over	226	2103	139	67		306	One or more data cells have counts between 1-9 and have been suppressed in accordance with NCHS confidentiality standards.
2021-03-31	2021-01-01	2021-03-27	By Year	2021		Montana	All Sexes	All Ages	276	2225	193	119	0	350
2021-03-31	2021-01-01	2021-03-27	By Year	2021		Montana	All Sexes	Under 1 year	0		0	0	0	0	One or more data cells have counts between 1-9 and have been suppressed in accordance with NCHS confidentiality standards.
2021-03-31	2021-01-01	2021-03-27	By Year	2021		Montana	All Sexes	0-17 years	0	24	0	0	0	0
2021-03-31	2021-01-01	2021-03-27	By Year	2021		Montana	All Sexes	1-4 years	0		0	0	0	0	One or more data cells have counts between 1-9 and have been suppressed in accordance with NCHS confidentiality standards.
2021-03-31	2021-01-01	2021-03-27	By Year	2021		Montana	All Sexes	5-14 years	0		0	0	0	0	One or more data cells have counts between 1-9 and have been suppressed in accordance with NCHS confidentiality standards.
2021-03-31	2021-01-01	2021-03-27	By Year	2021		Montana	All Sexes	15-24 years	0	28	0	0	0	0
2021-03-31	2021-01-01	2021-03-27	By Year	2021		Montana	All Sexes	18-29 years	0	41	0	0	0	0
2021-03-31	2021-01-01	2021-03-27	By Year	2021		Montana	All Sexes	25-34 years	0	39		0	0		One or more data cells have counts between 1-9 and have been suppressed in accordance with NCHS confidentiality standards.
2021-03-31	2021-01-01	2021-03-27	By Year	2021		Montana	All Sexes	30-39 years		48			0		One or more data cells have counts between 1-9 and have been suppressed in accordance with NCHS confidentiality standards.
2021-03-31	2021-01-01	2021-03-27	By Year	2021		Montana	All Sexes	35-44 years		57			0		One or more data cells have counts between 1-9 and have been suppressed in accordance with NCHS confidentiality standards.
2021-03-31	2021-01-01	2021-03-27	By Year	2021		Montana	All Sexes	40-49 years		70			0		One or more data cells have counts between 1-9 and have been suppressed in accordance with NCHS confidentiality standards.
2021-03-31	2021-01-01	2021-03-27	By Year	2021		Montana	All Sexes	45-54 years		111			0		One or more data cells have counts between 1-9 and have been suppressed in accordance with NCHS confidentiality standards.
2021-03-31	2021-01-01	2021-03-27	By Year	2021		Montana	All Sexes	50-64 years	36	338	29	19	0	46
2021-03-31	2021-01-01	2021-03-27	By Year	2021		Montana	All Sexes	55-64 years	31	270	25	18	0	38
2021-03-31	2021-01-01	2021-03-27	By Year	2021		Montana	All Sexes	65-74 years	63	450	42	27	0	78
2021-03-31	2021-01-01	2021-03-27	By Year	2021		Montana	All Sexes	75-84 years	83	591	60	35	0	108
2021-03-31	2021-01-01	2021-03-27	By Year	2021		Montana	All Sexes	85 years and over	90	663	56	36	0	110
2021-03-31	2021-01-01	2021-03-27	By Year	2021		Montana	Male	All Ages	154	1218	123	72	0	205
2021-03-31	2021-01-01	2021-03-27	By Year	2021		Montana	Male	Under 1 year	0		0	0	0	0	One or more data cells have counts between 1-9 and have been suppressed in accordance with NCHS confidentiality standards.
2021-03-31	2021-01-01	2021-03-27	By Year	2021		Montana	Male	0-17 years	0	17	0	0	0	0
2021-03-31	2021-01-01	2021-03-27	By Year	2021		Montana	Male	1-4 years	0		0	0	0	0	One or more data cells have counts between 1-9 and have been suppressed in accordance with NCHS confidentiality standards.
2021-03-31	2021-01-01	2021-03-27	By Year	2021		Montana	Male	5-14 years	0		0	0	0	0	One or more data cells have counts between 1-9 and have been suppressed in accordance with NCHS confidentiality standards.
2021-03-31	2021-01-01	2021-03-27	By Year	2021		Montana	Male	15-24 years	0	21	0	0	0	0
2021-03-31	2021-01-01	2021-03-27	By Year	2021		Montana	Male	18-29 years	0	32	0	0	0	0
2021-03-31	2021-01-01	2021-03-27	By Year	2021		Montana	Male	25-34 years	0	31		0	0		One or more data cells have counts between 1-9 and have been suppressed in accordance with NCHS confidentiality standards.
2021-03-31	2021-01-01	2021-03-27	By Year	2021		Montana	Male	30-39 years		30			0		One or more data cells have counts between 1-9 and have been suppressed in accordance with NCHS confidentiality standards.
2021-03-31	2021-01-01	2021-03-27	By Year	2021		Montana	Male	35-44 years		35			0		One or more data cells have counts between 1-9 and have been suppressed in accordance with NCHS confidentiality standards.
2021-03-31	2021-01-01	2021-03-27	By Year	2021		Montana	Male	40-49 years		50			0		One or more data cells have counts between 1-9 and have been suppressed in accordance with NCHS confidentiality standards.
2021-03-31	2021-01-01	2021-03-27	By Year	2021		Montana	Male	45-54 years		75			0		One or more data cells have counts between 1-9 and have been suppressed in accordance with NCHS confidentiality standards.
2021-03-31	2021-01-01	2021-03-27	By Year	2021		Montana	Male	50-64 years	23	206	18	12	0	29
2021-03-31	2021-01-01	2021-03-27	By Year	2021		Montana	Male	55-64 years	19	163	15	11	0	23
2021-03-31	2021-01-01	2021-03-27	By Year	2021		Montana	Male	65-74 years	33	262	24	16	0	41
2021-03-31	2021-01-01	2021-03-27	By Year	2021		Montana	Male	75-84 years	54	317	41	23	0	72
2021-03-31	2021-01-01	2021-03-27	By Year	2021		Montana	Male	85 years and over	41	304	34	19	0	56
2021-03-31	2021-01-01	2021-03-27	By Year	2021		Montana	Female	All Ages	122	1007	70	47	0	145
2021-03-31	2021-01-01	2021-03-27	By Year	2021		Montana	Female	Under 1 year	0		0	0	0	0	One or more data cells have counts between 1-9 and have been suppressed in accordance with NCHS confidentiality standards.
2021-03-31	2021-01-01	2021-03-27	By Year	2021		Montana	Female	0-17 years	0		0	0	0	0	One or more data cells have counts between 1-9 and have been suppressed in accordance with NCHS confidentiality standards.
2021-03-31	2021-01-01	2021-03-27	By Year	2021		Montana	Female	1-4 years	0	0	0	0	0	0
2021-03-31	2021-01-01	2021-03-27	By Year	2021		Montana	Female	5-14 years	0		0	0	0	0	One or more data cells have counts between 1-9 and have been suppressed in accordance with NCHS confidentiality standards.
2021-03-31	2021-01-01	2021-03-27	By Year	2021		Montana	Female	15-24 years	0		0	0	0	0	One or more data cells have counts between 1-9 and have been suppressed in accordance with NCHS confidentiality standards.
2021-03-31	2021-01-01	2021-03-27	By Year	2021		Montana	Female	18-29 years	0		0	0	0	0	One or more data cells have counts between 1-9 and have been suppressed in accordance with NCHS confidentiality standards.
2021-03-31	2021-01-01	2021-03-27	By Year	2021		Montana	Female	25-34 years	0		0	0	0	0	One or more data cells have counts between 1-9 and have been suppressed in accordance with NCHS confidentiality standards.
2021-03-31	2021-01-01	2021-03-27	By Year	2021		Montana	Female	30-39 years		18	0	0	0		One or more data cells have counts between 1-9 and have been suppressed in accordance with NCHS confidentiality standards.
2021-03-31	2021-01-01	2021-03-27	By Year	2021		Montana	Female	35-44 years		22	0	0	0		One or more data cells have counts between 1-9 and have been suppressed in accordance with NCHS confidentiality standards.
2021-03-31	2021-01-01	2021-03-27	By Year	2021		Montana	Female	40-49 years	0	20	0	0	0	0
2021-03-31	2021-01-01	2021-03-27	By Year	2021		Montana	Female	45-54 years		36		0	0		One or more data cells have counts between 1-9 and have been suppressed in accordance with NCHS confidentiality standards.
2021-03-31	2021-01-01	2021-03-27	By Year	2021		Montana	Female	50-64 years	13	132	11		0	17	One or more data cells have counts between 1-9 and have been suppressed in accordance with NCHS confidentiality standards.
2021-03-31	2021-01-01	2021-03-27	By Year	2021		Montana	Female	55-64 years	12	107	10		0	15	One or more data cells have counts between 1-9 and have been suppressed in accordance with NCHS confidentiality standards.
2021-03-31	2021-01-01	2021-03-27	By Year	2021		Montana	Female	65-74 years	30	188	18	11	0	37
2021-03-31	2021-01-01	2021-03-27	By Year	2021		Montana	Female	75-84 years	29	274	19	12	0	36
2021-03-31	2021-01-01	2021-03-27	By Year	2021		Montana	Female	85 years and over	49	359	22	17	0	54
2021-03-31	2020-01-01	2020-12-31	By Year	2020		Nebraska	All Sexes	All Ages	2250	19698	1956	906	52	3352
2021-03-31	2020-01-01	2020-12-31	By Year	2020		Nebraska	All Sexes	Under 1 year	0	144	0	0			One or more data cells have counts between 1-9 and have been suppressed in accordance with NCHS confidentiality standards.
2021-03-31	2020-01-01	2020-12-31	By Year	2020		Nebraska	All Sexes	0-17 years		259		0			One or more data cells have counts between 1-9 and have been suppressed in accordance with NCHS confidentiality standards.
2021-03-31	2020-01-01	2020-12-31	By Year	2020		Nebraska	All Sexes	1-4 years	0	26	0	0			One or more data cells have counts between 1-9 and have been suppressed in accordance with NCHS confidentiality standards.
2021-03-31	2020-01-01	2020-12-31	By Year	2020		Nebraska	All Sexes	5-14 years		49		0			One or more data cells have counts between 1-9 and have been suppressed in accordance with NCHS confidentiality standards.
2021-03-31	2020-01-01	2020-12-31	By Year	2020		Nebraska	All Sexes	15-24 years		196		0		11	One or more data cells have counts between 1-9 and have been suppressed in accordance with NCHS confidentiality standards.
2021-03-31	2020-01-01	2020-12-31	By Year	2020		Nebraska	All Sexes	18-29 years	11	287	14			21	One or more data cells have counts between 1-9 and have been suppressed in accordance with NCHS confidentiality standards.
2021-03-31	2020-01-01	2020-12-31	By Year	2020		Nebraska	All Sexes	25-34 years	16	302	19			29	One or more data cells have counts between 1-9 and have been suppressed in accordance with NCHS confidentiality standards.
2021-03-31	2020-01-01	2020-12-31	By Year	2020		Nebraska	All Sexes	30-39 years	20	415	19			35	One or more data cells have counts between 1-9 and have been suppressed in accordance with NCHS confidentiality standards.
2021-03-31	2020-01-01	2020-12-31	By Year	2020		Nebraska	All Sexes	35-44 years	22	464	18		0	33	One or more data cells have counts between 1-9 and have been suppressed in accordance with NCHS confidentiality standards.
2021-03-31	2020-01-01	2020-12-31	By Year	2020		Nebraska	All Sexes	40-49 years	36	584	31	12		56	One or more data cells have counts between 1-9 and have been suppressed in accordance with NCHS confidentiality standards.
2021-03-31	2020-01-01	2020-12-31	By Year	2020		Nebraska	All Sexes	45-54 years	86	896	81	37		132	One or more data cells have counts between 1-9 and have been suppressed in accordance with NCHS confidentiality standards.
2021-03-31	2020-01-01	2020-12-31	By Year	2020		Nebraska	All Sexes	50-64 years	269	2810	261	115	14	429
2021-03-31	2020-01-01	2020-12-31	By Year	2020		Nebraska	All Sexes	55-64 years	209	2278	202	86	13	338
2021-03-31	2020-01-01	2020-12-31	By Year	2020		Nebraska	All Sexes	65-74 years	436	3749	363	176		632	One or more data cells have counts between 1-9 and have been suppressed in accordance with NCHS confidentiality standards.
2021-03-31	2020-01-01	2020-12-31	By Year	2020		Nebraska	All Sexes	75-84 years	633	4793	545	291		893	One or more data cells have counts between 1-9 and have been suppressed in accordance with NCHS confidentiality standards.
2021-03-31	2020-01-01	2020-12-31	By Year	2020		Nebraska	All Sexes	85 years and over	844	6801	720	302	15	1277
2021-03-31	2020-01-01	2020-12-31	By Year	2020		Nebraska	Male	All Ages	1274	10164	1090	556	21	1829
2021-03-31	2020-01-01	2020-12-31	By Year	2020		Nebraska	Male	Under 1 year	0	95	0	0			One or more data cells have counts between 1-9 and have been suppressed in accordance with NCHS confidentiality standards.
2021-03-31	2020-01-01	2020-12-31	By Year	2020		Nebraska	Male	0-17 years		169		0			One or more data cells have counts between 1-9 and have been suppressed in accordance with NCHS confidentiality standards.
2021-03-31	2020-01-01	2020-12-31	By Year	2020		Nebraska	Male	1-4 years	0	13	0	0	0	0
2021-03-31	2020-01-01	2020-12-31	By Year	2020		Nebraska	Male	5-14 years		31	0	0			One or more data cells have counts between 1-9 and have been suppressed in accordance with NCHS confidentiality standards.
2021-03-31	2020-01-01	2020-12-31	By Year	2020		Nebraska	Male	15-24 years		144		0	0		One or more data cells have counts between 1-9 and have been suppressed in accordance with NCHS confidentiality standards.
2021-03-31	2020-01-01	2020-12-31	By Year	2020		Nebraska	Male	18-29 years		213			0	12	One or more data cells have counts between 1-9 and have been suppressed in accordance with NCHS confidentiality standards.
2021-03-31	2020-01-01	2020-12-31	By Year	2020		Nebraska	Male	25-34 years	12	220	12			20	One or more data cells have counts between 1-9 and have been suppressed in accordance with NCHS confidentiality standards.
2021-03-31	2020-01-01	2020-12-31	By Year	2020		Nebraska	Male	30-39 years	15	283	14			25	One or more data cells have counts between 1-9 and have been suppressed in accordance with NCHS confidentiality standards.
2021-03-31	2020-01-01	2020-12-31	By Year	2020		Nebraska	Male	35-44 years	14	311	11		0	20	One or more data cells have counts between 1-9 and have been suppressed in accordance with NCHS confidentiality standards.
2021-03-31	2020-01-01	2020-12-31	By Year	2020		Nebraska	Male	40-49 years	22	366	14			29	One or more data cells have counts between 1-9 and have been suppressed in accordance with NCHS confidentiality standards.
2021-03-31	2020-01-01	2020-12-31	By Year	2020		Nebraska	Male	45-54 years	60	554	45	24		82	One or more data cells have counts between 1-9 and have been suppressed in accordance with NCHS confidentiality standards.
2021-03-31	2020-01-01	2020-12-31	By Year	2020		Nebraska	Male	50-64 years	173	1729	166	75		272	One or more data cells have counts between 1-9 and have been suppressed in accordance with NCHS confidentiality standards.
2021-03-31	2020-01-01	2020-12-31	By Year	2020		Nebraska	Male	55-64 years	130	1392	131	57		212	One or more data cells have counts between 1-9 and have been suppressed in accordance with NCHS confidentiality standards.
2021-03-31	2020-01-01	2020-12-31	By Year	2020		Nebraska	Male	65-74 years	291	2189	222	118		399	One or more data cells have counts between 1-9 and have been suppressed in accordance with NCHS confidentiality standards.
2021-03-31	2020-01-01	2020-12-31	By Year	2020		Nebraska	Male	75-84 years	386	2536	307	185		510	One or more data cells have counts between 1-9 and have been suppressed in accordance with NCHS confidentiality standards.
2021-03-31	2020-01-01	2020-12-31	By Year	2020		Nebraska	Male	85 years and over	379	2679	357	162		577	One or more data cells have counts between 1-9 and have been suppressed in accordance with NCHS confidentiality standards.
2021-03-31	2020-01-01	2020-12-31	By Year	2020		Nebraska	Female	All Ages	976	9534	866	350	31	1523
2021-03-31	2020-01-01	2020-12-31	By Year	2020		Nebraska	Female	Under 1 year	0	49	0	0	0	0
2021-03-31	2020-01-01	2020-12-31	By Year	2020		Nebraska	Female	0-17 years	0	90		0			One or more data cells have counts between 1-9 and have been suppressed in accordance with NCHS confidentiality standards.
2021-03-31	2020-01-01	2020-12-31	By Year	2020		Nebraska	Female	1-4 years	0	13	0	0			One or more data cells have counts between 1-9 and have been suppressed in accordance with NCHS confidentiality standards.
2021-03-31	2020-01-01	2020-12-31	By Year	2020		Nebraska	Female	5-14 years	0	18		0			One or more data cells have counts between 1-9 and have been suppressed in accordance with NCHS confidentiality standards.
2021-03-31	2020-01-01	2020-12-31	By Year	2020		Nebraska	Female	15-24 years		52		0			One or more data cells have counts between 1-9 and have been suppressed in accordance with NCHS confidentiality standards.
2021-03-31	2020-01-01	2020-12-31	By Year	2020		Nebraska	Female	18-29 years		74					One or more data cells have counts between 1-9 and have been suppressed in accordance with NCHS confidentiality standards.
2021-03-31	2020-01-01	2020-12-31	By Year	2020		Nebraska	Female	25-34 years		82			0		One or more data cells have counts between 1-9 and have been suppressed in accordance with NCHS confidentiality standards.
2021-03-31	2020-01-01	2020-12-31	By Year	2020		Nebraska	Female	30-39 years		132		0	0	10	One or more data cells have counts between 1-9 and have been suppressed in accordance with NCHS confidentiality standards.
2021-03-31	2020-01-01	2020-12-31	By Year	2020		Nebraska	Female	35-44 years		153			0	13	One or more data cells have counts between 1-9 and have been suppressed in accordance with NCHS confidentiality standards.
2021-03-31	2020-01-01	2020-12-31	By Year	2020		Nebraska	Female	40-49 years	14	218	17		0	27	One or more data cells have counts between 1-9 and have been suppressed in accordance with NCHS confidentiality standards.
2021-03-31	2020-01-01	2020-12-31	By Year	2020		Nebraska	Female	45-54 years	26	342	36	13		50	One or more data cells have counts between 1-9 and have been suppressed in accordance with NCHS confidentiality standards.
2021-03-31	2020-01-01	2020-12-31	By Year	2020		Nebraska	Female	50-64 years	96	1081	95	40		157	One or more data cells have counts between 1-9 and have been suppressed in accordance with NCHS confidentiality standards.
2021-03-31	2020-01-01	2020-12-31	By Year	2020		Nebraska	Female	55-64 years	79	886	71	29		126	One or more data cells have counts between 1-9 and have been suppressed in accordance with NCHS confidentiality standards.
2021-03-31	2020-01-01	2020-12-31	By Year	2020		Nebraska	Female	65-74 years	145	1560	141	58		233	One or more data cells have counts between 1-9 and have been suppressed in accordance with NCHS confidentiality standards.
2021-03-31	2020-01-01	2020-12-31	By Year	2020		Nebraska	Female	75-84 years	247	2257	238	106		383	One or more data cells have counts between 1-9 and have been suppressed in accordance with NCHS confidentiality standards.
2021-03-31	2020-01-01	2020-12-31	By Year	2020		Nebraska	Female	85 years and over	465	4122	363	140	12	700
2021-03-31	2021-01-01	2021-03-27	By Year	2021		Nebraska	All Sexes	All Ages	496	3744	411	230		678	One or more data cells have counts between 1-9 and have been suppressed in accordance with NCHS confidentiality standards.
2021-03-31	2021-01-01	2021-03-27	By Year	2021		Nebraska	All Sexes	Under 1 year	0	24		0	0		One or more data cells have counts between 1-9 and have been suppressed in accordance with NCHS confidentiality standards.
2021-03-31	2021-01-01	2021-03-27	By Year	2021		Nebraska	All Sexes	0-17 years	0	42		0	0		One or more data cells have counts between 1-9 and have been suppressed in accordance with NCHS confidentiality standards.
2021-03-31	2021-01-01	2021-03-27	By Year	2021		Nebraska	All Sexes	1-4 years	0		0	0	0	0	One or more data cells have counts between 1-9 and have been suppressed in accordance with NCHS confidentiality standards.
2021-03-31	2021-01-01	2021-03-27	By Year	2021		Nebraska	All Sexes	5-14 years	0		0	0	0	0	One or more data cells have counts between 1-9 and have been suppressed in accordance with NCHS confidentiality standards.
2021-03-31	2021-01-01	2021-03-27	By Year	2021		Nebraska	All Sexes	15-24 years		38		0	0		One or more data cells have counts between 1-9 and have been suppressed in accordance with NCHS confidentiality standards.
2021-03-31	2021-01-01	2021-03-27	By Year	2021		Nebraska	All Sexes	18-29 years		47		0	0		One or more data cells have counts between 1-9 and have been suppressed in accordance with NCHS confidentiality standards.
2021-03-31	2021-01-01	2021-03-27	By Year	2021		Nebraska	All Sexes	25-34 years		47		0	0		One or more data cells have counts between 1-9 and have been suppressed in accordance with NCHS confidentiality standards.
2021-03-31	2021-01-01	2021-03-27	By Year	2021		Nebraska	All Sexes	30-39 years		68			0		One or more data cells have counts between 1-9 and have been suppressed in accordance with NCHS confidentiality standards.
2021-03-31	2021-01-01	2021-03-27	By Year	2021		Nebraska	All Sexes	35-44 years		90			0		One or more data cells have counts between 1-9 and have been suppressed in accordance with NCHS confidentiality standards.
2021-03-31	2021-01-01	2021-03-27	By Year	2021		Nebraska	All Sexes	40-49 years		125			0	11	One or more data cells have counts between 1-9 and have been suppressed in accordance with NCHS confidentiality standards.
2021-03-31	2021-01-01	2021-03-27	By Year	2021		Nebraska	All Sexes	45-54 years	16	183	14		0	21	One or more data cells have counts between 1-9 and have been suppressed in accordance with NCHS confidentiality standards.
2021-03-31	2021-01-01	2021-03-27	By Year	2021		Nebraska	All Sexes	50-64 years	65	509	55	39	0	81
2021-03-31	2021-01-01	2021-03-27	By Year	2021		Nebraska	All Sexes	55-64 years	57	399	46	33	0	70
2021-03-31	2021-01-01	2021-03-27	By Year	2021		Nebraska	All Sexes	65-74 years	92	726	84	48		129	One or more data cells have counts between 1-9 and have been suppressed in accordance with NCHS confidentiality standards.
2021-03-31	2021-01-01	2021-03-27	By Year	2021		Nebraska	All Sexes	75-84 years	158	933	129	75	0	212
2021-03-31	2021-01-01	2021-03-27	By Year	2021		Nebraska	All Sexes	85 years and over	167	1294	130	62	0	235
2021-03-31	2021-01-01	2021-03-27	By Year	2021		Nebraska	Male	All Ages	283	1934	232	140		376	One or more data cells have counts between 1-9 and have been suppressed in accordance with NCHS confidentiality standards.
2021-03-31	2021-01-01	2021-03-27	By Year	2021		Nebraska	Male	Under 1 year	0	10	0	0	0	0
2021-03-31	2021-01-01	2021-03-27	By Year	2021		Nebraska	Male	0-17 years	0	21	0	0	0	0
2021-03-31	2021-01-01	2021-03-27	By Year	2021		Nebraska	Male	1-4 years	0		0	0	0	0	One or more data cells have counts between 1-9 and have been suppressed in accordance with NCHS confidentiality standards.
2021-03-31	2021-01-01	2021-03-27	By Year	2021		Nebraska	Male	5-14 years	0		0	0	0	0	One or more data cells have counts between 1-9 and have been suppressed in accordance with NCHS confidentiality standards.
2021-03-31	2021-01-01	2021-03-27	By Year	2021		Nebraska	Male	15-24 years	0	26		0	0		One or more data cells have counts between 1-9 and have been suppressed in accordance with NCHS confidentiality standards.
2021-03-31	2021-01-01	2021-03-27	By Year	2021		Nebraska	Male	18-29 years	0	34		0	0		One or more data cells have counts between 1-9 and have been suppressed in accordance with NCHS confidentiality standards.
2021-03-31	2021-01-01	2021-03-27	By Year	2021		Nebraska	Male	25-34 years		34		0	0		One or more data cells have counts between 1-9 and have been suppressed in accordance with NCHS confidentiality standards.
2021-03-31	2021-01-01	2021-03-27	By Year	2021		Nebraska	Male	30-39 years		46			0		One or more data cells have counts between 1-9 and have been suppressed in accordance with NCHS confidentiality standards.
2021-03-31	2021-01-01	2021-03-27	By Year	2021		Nebraska	Male	35-44 years		57			0		One or more data cells have counts between 1-9 and have been suppressed in accordance with NCHS confidentiality standards.
2021-03-31	2021-01-01	2021-03-27	By Year	2021		Nebraska	Male	40-49 years		74			0		One or more data cells have counts between 1-9 and have been suppressed in accordance with NCHS confidentiality standards.
2021-03-31	2021-01-01	2021-03-27	By Year	2021		Nebraska	Male	45-54 years		115			0	11	One or more data cells have counts between 1-9 and have been suppressed in accordance with NCHS confidentiality standards.
2021-03-31	2021-01-01	2021-03-27	By Year	2021		Nebraska	Male	50-64 years	45	308	34	25	0	54
2021-03-31	2021-01-01	2021-03-27	By Year	2021		Nebraska	Male	55-64 years	40	235	28	21	0	47
2021-03-31	2021-01-01	2021-03-27	By Year	2021		Nebraska	Male	65-74 years	61	437	56	32		86	One or more data cells have counts between 1-9 and have been suppressed in accordance with NCHS confidentiality standards.
2021-03-31	2021-01-01	2021-03-27	By Year	2021		Nebraska	Male	75-84 years	95	507	79	50	0	124
2021-03-31	2021-01-01	2021-03-27	By Year	2021		Nebraska	Male	85 years and over	76	507	57	31	0	102
2021-03-31	2021-01-01	2021-03-27	By Year	2021		Nebraska	Female	All Ages	213	1810	179	90	0	302
2021-03-31	2021-01-01	2021-03-27	By Year	2021		Nebraska	Female	Under 1 year	0	14		0	0		One or more data cells have counts between 1-9 and have been suppressed in accordance with NCHS confidentiality standards.
2021-03-31	2021-01-01	2021-03-27	By Year	2021		Nebraska	Female	0-17 years	0	21		0	0		One or more data cells have counts between 1-9 and have been suppressed in accordance with NCHS confidentiality standards.
2021-03-31	2021-01-01	2021-03-27	By Year	2021		Nebraska	Female	1-4 years	0		0	0	0	0	One or more data cells have counts between 1-9 and have been suppressed in accordance with NCHS confidentiality standards.
2021-03-31	2021-01-01	2021-03-27	By Year	2021		Nebraska	Female	5-14 years	0		0	0	0	0	One or more data cells have counts between 1-9 and have been suppressed in accordance with NCHS confidentiality standards.
2021-03-31	2021-01-01	2021-03-27	By Year	2021		Nebraska	Female	15-24 years		12	0	0	0		One or more data cells have counts between 1-9 and have been suppressed in accordance with NCHS confidentiality standards.
2021-03-31	2021-01-01	2021-03-27	By Year	2021		Nebraska	Female	18-29 years		13	0	0	0		One or more data cells have counts between 1-9 and have been suppressed in accordance with NCHS confidentiality standards.
2021-03-31	2021-01-01	2021-03-27	By Year	2021		Nebraska	Female	25-34 years	0	13		0	0		One or more data cells have counts between 1-9 and have been suppressed in accordance with NCHS confidentiality standards.
2021-03-31	2021-01-01	2021-03-27	By Year	2021		Nebraska	Female	30-39 years		22			0		One or more data cells have counts between 1-9 and have been suppressed in accordance with NCHS confidentiality standards.
2021-03-31	2021-01-01	2021-03-27	By Year	2021		Nebraska	Female	35-44 years		33			0		One or more data cells have counts between 1-9 and have been suppressed in accordance with NCHS confidentiality standards.
2021-03-31	2021-01-01	2021-03-27	By Year	2021		Nebraska	Female	40-49 years		51			0		One or more data cells have counts between 1-9 and have been suppressed in accordance with NCHS confidentiality standards.
2021-03-31	2021-01-01	2021-03-27	By Year	2021		Nebraska	Female	45-54 years		68			0	10	One or more data cells have counts between 1-9 and have been suppressed in accordance with NCHS confidentiality standards.
2021-03-31	2021-01-01	2021-03-27	By Year	2021		Nebraska	Female	50-64 years	20	201	21	14	0	27
2021-03-31	2021-01-01	2021-03-27	By Year	2021		Nebraska	Female	55-64 years	17	164	18	12	0	23
2021-03-31	2021-01-01	2021-03-27	By Year	2021		Nebraska	Female	65-74 years	31	289	28	16	0	43
2021-03-31	2021-01-01	2021-03-27	By Year	2021		Nebraska	Female	75-84 years	63	426	50	25	0	88
2021-03-31	2021-01-01	2021-03-27	By Year	2021		Nebraska	Female	85 years and over	91	787	73	31	0	133
2021-03-31	2020-01-01	2020-12-31	By Year	2020		Nevada	All Sexes	All Ages	3517	31336	4345	2705	56	5213
2021-03-31	2020-01-01	2020-12-31	By Year	2020		Nevada	All Sexes	Under 1 year		153		0	0		One or more data cells have counts between 1-9 and have been suppressed in accordance with NCHS confidentiality standards.
2021-03-31	2020-01-01	2020-12-31	By Year	2020		Nevada	All Sexes	0-17 years		304		0	0		One or more data cells have counts between 1-9 and have been suppressed in accordance with NCHS confidentiality standards.
2021-03-31	2020-01-01	2020-12-31	By Year	2020		Nevada	All Sexes	1-4 years	0	32		0	0		One or more data cells have counts between 1-9 and have been suppressed in accordance with NCHS confidentiality standards.
2021-03-31	2020-01-01	2020-12-31	By Year	2020		Nevada	All Sexes	5-14 years		55		0	0		One or more data cells have counts between 1-9 and have been suppressed in accordance with NCHS confidentiality standards.
2021-03-31	2020-01-01	2020-12-31	By Year	2020		Nevada	All Sexes	15-24 years		380			0	12	One or more data cells have counts between 1-9 and have been suppressed in accordance with NCHS confidentiality standards.
2021-03-31	2020-01-01	2020-12-31	By Year	2020		Nevada	All Sexes	18-29 years	17	633	20		0	28	One or more data cells have counts between 1-9 and have been suppressed in accordance with NCHS confidentiality standards.
2021-03-31	2020-01-01	2020-12-31	By Year	2020		Nevada	All Sexes	25-34 years	25	714	41	18		50	One or more data cells have counts between 1-9 and have been suppressed in accordance with NCHS confidentiality standards.
2021-03-31	2020-01-01	2020-12-31	By Year	2020		Nevada	All Sexes	30-39 years	48	882	62	35		79	One or more data cells have counts between 1-9 and have been suppressed in accordance with NCHS confidentiality standards.
2021-03-31	2020-01-01	2020-12-31	By Year	2020		Nevada	All Sexes	35-44 years	91	1090	91	62		123	One or more data cells have counts between 1-9 and have been suppressed in accordance with NCHS confidentiality standards.
2021-03-31	2020-01-01	2020-12-31	By Year	2020		Nevada	All Sexes	40-49 years	169	1480	181	123		230	One or more data cells have counts between 1-9 and have been suppressed in accordance with NCHS confidentiality standards.
2021-03-31	2020-01-01	2020-12-31	By Year	2020		Nevada	All Sexes	45-54 years	265	2113	320	207		385	One or more data cells have counts between 1-9 and have been suppressed in accordance with NCHS confidentiality standards.
2021-03-31	2020-01-01	2020-12-31	By Year	2020		Nevada	All Sexes	50-64 years	661	5705	842	509	18	1012
2021-03-31	2020-01-01	2020-12-31	By Year	2020		Nevada	All Sexes	55-64 years	509	4467	646	387	13	781
2021-03-31	2020-01-01	2020-12-31	By Year	2020		Nevada	All Sexes	65-74 years	900	7210	1172	710	14	1376
2021-03-31	2020-01-01	2020-12-31	By Year	2020		Nevada	All Sexes	75-84 years	1043	8138	1257	808	12	1504
2021-03-31	2020-01-01	2020-12-31	By Year	2020		Nevada	All Sexes	85 years and over	675	6984	807	511		976	One or more data cells have counts between 1-9 and have been suppressed in accordance with NCHS confidentiality standards.
2021-03-31	2020-01-01	2020-12-31	By Year	2020		Nevada	Male	All Ages	2212	17694	2652	1717	31	3178
2021-03-31	2020-01-01	2020-12-31	By Year	2020		Nevada	Male	Under 1 year	0	86		0	0		One or more data cells have counts between 1-9 and have been suppressed in accordance with NCHS confidentiality standards.
2021-03-31	2020-01-01	2020-12-31	By Year	2020		Nevada	Male	0-17 years		192		0	0		One or more data cells have counts between 1-9 and have been suppressed in accordance with NCHS confidentiality standards.
2021-03-31	2020-01-01	2020-12-31	By Year	2020		Nevada	Male	1-4 years	0	21		0	0		One or more data cells have counts between 1-9 and have been suppressed in accordance with NCHS confidentiality standards.
2021-03-31	2020-01-01	2020-12-31	By Year	2020		Nevada	Male	5-14 years		39		0	0		One or more data cells have counts between 1-9 and have been suppressed in accordance with NCHS confidentiality standards.
2021-03-31	2020-01-01	2020-12-31	By Year	2020		Nevada	Male	15-24 years		280			0		One or more data cells have counts between 1-9 and have been suppressed in accordance with NCHS confidentiality standards.
2021-03-31	2020-01-01	2020-12-31	By Year	2020		Nevada	Male	18-29 years		451	12		0	14	One or more data cells have counts between 1-9 and have been suppressed in accordance with NCHS confidentiality standards.
2021-03-31	2020-01-01	2020-12-31	By Year	2020		Nevada	Male	25-34 years	15	496	25	12	0	28
2021-03-31	2020-01-01	2020-12-31	By Year	2020		Nevada	Male	30-39 years	39	599	45	30		55	One or more data cells have counts between 1-9 and have been suppressed in accordance with NCHS confidentiality standards.
2021-03-31	2020-01-01	2020-12-31	By Year	2020		Nevada	Male	35-44 years	70	725	66	49		88	One or more data cells have counts between 1-9 and have been suppressed in accordance with NCHS confidentiality standards.
2021-03-31	2020-01-01	2020-12-31	By Year	2020		Nevada	Male	40-49 years	120	959	122	89	0	153
2021-03-31	2020-01-01	2020-12-31	By Year	2020		Nevada	Male	45-54 years	200	1372	222	160		264	One or more data cells have counts between 1-9 and have been suppressed in accordance with NCHS confidentiality standards.
2021-03-31	2020-01-01	2020-12-31	By Year	2020		Nevada	Male	50-64 years	462	3617	552	359	11	666
2021-03-31	2020-01-01	2020-12-31	By Year	2020		Nevada	Male	55-64 years	340	2799	413	260		502	One or more data cells have counts between 1-9 and have been suppressed in accordance with NCHS confidentiality standards.
2021-03-31	2020-01-01	2020-12-31	By Year	2020		Nevada	Male	65-74 years	595	4309	744	464		884	One or more data cells have counts between 1-9 and have been suppressed in accordance with NCHS confidentiality standards.
2021-03-31	2020-01-01	2020-12-31	By Year	2020		Nevada	Male	75-84 years	635	4481	744	494		893	One or more data cells have counts between 1-9 and have been suppressed in accordance with NCHS confidentiality standards.
2021-03-31	2020-01-01	2020-12-31	By Year	2020		Nevada	Male	85 years and over	352	3086	429	276		507	One or more data cells have counts between 1-9 and have been suppressed in accordance with NCHS confidentiality standards.
2021-03-31	2020-01-01	2020-12-31	By Year	2020		Nevada	Female	All Ages	1305	13642	1693	988	25	2035
2021-03-31	2020-01-01	2020-12-31	By Year	2020		Nevada	Female	Under 1 year		67	0	0	0		One or more data cells have counts between 1-9 and have been suppressed in accordance with NCHS confidentiality standards.
2021-03-31	2020-01-01	2020-12-31	By Year	2020		Nevada	Female	0-17 years		112	0	0	0		One or more data cells have counts between 1-9 and have been suppressed in accordance with NCHS confidentiality standards.
2021-03-31	2020-01-01	2020-12-31	By Year	2020		Nevada	Female	1-4 years	0	11	0	0	0	0
2021-03-31	2020-01-01	2020-12-31	By Year	2020		Nevada	Female	5-14 years	0	16	0	0	0	0
2021-03-31	2020-01-01	2020-12-31	By Year	2020		Nevada	Female	15-24 years		100		0	0		One or more data cells have counts between 1-9 and have been suppressed in accordance with NCHS confidentiality standards.
2021-03-31	2020-01-01	2020-12-31	By Year	2020		Nevada	Female	18-29 years	10	182			0	14	One or more data cells have counts between 1-9 and have been suppressed in accordance with NCHS confidentiality standards.
2021-03-31	2020-01-01	2020-12-31	By Year	2020		Nevada	Female	25-34 years	10	218	16			22	One or more data cells have counts between 1-9 and have been suppressed in accordance with NCHS confidentiality standards.
2021-03-31	2020-01-01	2020-12-31	By Year	2020		Nevada	Female	30-39 years		283	17			24	One or more data cells have counts between 1-9 and have been suppressed in accordance with NCHS confidentiality standards.
2021-03-31	2020-01-01	2020-12-31	By Year	2020		Nevada	Female	35-44 years	21	365	25	13		35	One or more data cells have counts between 1-9 and have been suppressed in accordance with NCHS confidentiality standards.
2021-03-31	2020-01-01	2020-12-31	By Year	2020		Nevada	Female	40-49 years	49	521	59	34		77	One or more data cells have counts between 1-9 and have been suppressed in accordance with NCHS confidentiality standards.
2021-03-31	2020-01-01	2020-12-31	By Year	2020		Nevada	Female	45-54 years	65	741	98	47		121	One or more data cells have counts between 1-9 and have been suppressed in accordance with NCHS confidentiality standards.
2021-03-31	2020-01-01	2020-12-31	By Year	2020		Nevada	Female	50-64 years	199	2088	290	150		346	One or more data cells have counts between 1-9 and have been suppressed in accordance with NCHS confidentiality standards.
2021-03-31	2020-01-01	2020-12-31	By Year	2020		Nevada	Female	55-64 years	169	1668	233	127		279	One or more data cells have counts between 1-9 and have been suppressed in accordance with NCHS confidentiality standards.
2021-03-31	2020-01-01	2020-12-31	By Year	2020		Nevada	Female	65-74 years	305	2901	428	246		492	One or more data cells have counts between 1-9 and have been suppressed in accordance with NCHS confidentiality standards.
2021-03-31	2020-01-01	2020-12-31	By Year	2020		Nevada	Female	75-84 years	408	3657	513	314		611	One or more data cells have counts between 1-9 and have been suppressed in accordance with NCHS confidentiality standards.
2021-03-31	2020-01-01	2020-12-31	By Year	2020		Nevada	Female	85 years and over	323	3898	378	235		469	One or more data cells have counts between 1-9 and have been suppressed in accordance with NCHS confidentiality standards.
2021-03-31	2021-01-01	2021-03-27	By Year	2021		Nevada	All Sexes	All Ages	1805	7494	1729	1451		2087	One or more data cells have counts between 1-9 and have been suppressed in accordance with NCHS confidentiality standards.
2021-03-31	2021-01-01	2021-03-27	By Year	2021		Nevada	All Sexes	Under 1 year	0	31	0	0	0	0
2021-03-31	2021-01-01	2021-03-27	By Year	2021		Nevada	All Sexes	0-17 years	0	57		0	0		One or more data cells have counts between 1-9 and have been suppressed in accordance with NCHS confidentiality standards.
2021-03-31	2021-01-01	2021-03-27	By Year	2021		Nevada	All Sexes	1-4 years	0		0	0	0	0	One or more data cells have counts between 1-9 and have been suppressed in accordance with NCHS confidentiality standards.
2021-03-31	2021-01-01	2021-03-27	By Year	2021		Nevada	All Sexes	5-14 years	0		0	0	0	0	One or more data cells have counts between 1-9 and have been suppressed in accordance with NCHS confidentiality standards.
2021-03-31	2021-01-01	2021-03-27	By Year	2021		Nevada	All Sexes	15-24 years		81			0		One or more data cells have counts between 1-9 and have been suppressed in accordance with NCHS confidentiality standards.
2021-03-31	2021-01-01	2021-03-27	By Year	2021		Nevada	All Sexes	18-29 years	15	142	12		0	18	One or more data cells have counts between 1-9 and have been suppressed in accordance with NCHS confidentiality standards.
2021-03-31	2021-01-01	2021-03-27	By Year	2021		Nevada	All Sexes	25-34 years	23	177	19	16	0	26
2021-03-31	2021-01-01	2021-03-27	By Year	2021		Nevada	All Sexes	30-39 years	25	204	26	17	0	34
2021-03-31	2021-01-01	2021-03-27	By Year	2021		Nevada	All Sexes	35-44 years	36	244	41	26	0	51
2021-03-31	2021-01-01	2021-03-27	By Year	2021		Nevada	All Sexes	40-49 years	63	338	62	51	0	74
2021-03-31	2021-01-01	2021-03-27	By Year	2021		Nevada	All Sexes	45-54 years	107	474	101	86	0	122
2021-03-31	2021-01-01	2021-03-27	By Year	2021		Nevada	All Sexes	50-64 years	341	1277	312	273		381	One or more data cells have counts between 1-9 and have been suppressed in accordance with NCHS confidentiality standards.
2021-03-31	2021-01-01	2021-03-27	By Year	2021		Nevada	All Sexes	55-64 years	274	997	250	221		304	One or more data cells have counts between 1-9 and have been suppressed in accordance with NCHS confidentiality standards.
2021-03-31	2021-01-01	2021-03-27	By Year	2021		Nevada	All Sexes	65-74 years	478	1744	476	395		561	One or more data cells have counts between 1-9 and have been suppressed in accordance with NCHS confidentiality standards.
2021-03-31	2021-01-01	2021-03-27	By Year	2021		Nevada	All Sexes	75-84 years	530	2068	520	429		622	One or more data cells have counts between 1-9 and have been suppressed in accordance with NCHS confidentiality standards.
2021-03-31	2021-01-01	2021-03-27	By Year	2021		Nevada	All Sexes	85 years and over	353	1664	320	277	0	396
2021-03-31	2021-01-01	2021-03-27	By Year	2021		Nevada	Male	All Ages	1120	4261	1050	909		1265	One or more data cells have counts between 1-9 and have been suppressed in accordance with NCHS confidentiality standards.
2021-03-31	2021-01-01	2021-03-27	By Year	2021		Nevada	Male	Under 1 year	0	18	0	0	0	0
2021-03-31	2021-01-01	2021-03-27	By Year	2021		Nevada	Male	0-17 years	0	31		0	0		One or more data cells have counts between 1-9 and have been suppressed in accordance with NCHS confidentiality standards.
2021-03-31	2021-01-01	2021-03-27	By Year	2021		Nevada	Male	1-4 years	0		0	0	0	0	One or more data cells have counts between 1-9 and have been suppressed in accordance with NCHS confidentiality standards.
2021-03-31	2021-01-01	2021-03-27	By Year	2021		Nevada	Male	5-14 years	0		0	0	0	0	One or more data cells have counts between 1-9 and have been suppressed in accordance with NCHS confidentiality standards.
2021-03-31	2021-01-01	2021-03-27	By Year	2021		Nevada	Male	15-24 years		58			0		One or more data cells have counts between 1-9 and have been suppressed in accordance with NCHS confidentiality standards.
2021-03-31	2021-01-01	2021-03-27	By Year	2021		Nevada	Male	18-29 years		106			0	12	One or more data cells have counts between 1-9 and have been suppressed in accordance with NCHS confidentiality standards.
2021-03-31	2021-01-01	2021-03-27	By Year	2021		Nevada	Male	25-34 years	10	127	11		0	13	One or more data cells have counts between 1-9 and have been suppressed in accordance with NCHS confidentiality standards.
2021-03-31	2021-01-01	2021-03-27	By Year	2021		Nevada	Male	30-39 years	12	128	12		0	16	One or more data cells have counts between 1-9 and have been suppressed in accordance with NCHS confidentiality standards.
2021-03-31	2021-01-01	2021-03-27	By Year	2021		Nevada	Male	35-44 years	24	148	25	18	0	31
2021-03-31	2021-01-01	2021-03-27	By Year	2021		Nevada	Male	40-49 years	45	213	39	36	0	48
2021-03-31	2021-01-01	2021-03-27	By Year	2021		Nevada	Male	45-54 years	69	296	57	53	0	73
2021-03-31	2021-01-01	2021-03-27	By Year	2021		Nevada	Male	50-64 years	223	803	192	175		241	One or more data cells have counts between 1-9 and have been suppressed in accordance with NCHS confidentiality standards.
2021-03-31	2021-01-01	2021-03-27	By Year	2021		Nevada	Male	55-64 years	182	627	158	145		196	One or more data cells have counts between 1-9 and have been suppressed in accordance with NCHS confidentiality standards.
2021-03-31	2021-01-01	2021-03-27	By Year	2021		Nevada	Male	65-74 years	308	1090	294	252		352	One or more data cells have counts between 1-9 and have been suppressed in accordance with NCHS confidentiality standards.
2021-03-31	2021-01-01	2021-03-27	By Year	2021		Nevada	Male	75-84 years	328	1157	321	270		380	One or more data cells have counts between 1-9 and have been suppressed in accordance with NCHS confidentiality standards.
2021-03-31	2021-01-01	2021-03-27	By Year	2021		Nevada	Male	85 years and over	195	733	182	162	0	215
2021-03-31	2021-01-01	2021-03-27	By Year	2021		Nevada	Female	All Ages	685	3233	679	542		822	One or more data cells have counts between 1-9 and have been suppressed in accordance with NCHS confidentiality standards.
2021-03-31	2021-01-01	2021-03-27	By Year	2021		Nevada	Female	Under 1 year	0	13	0	0	0	0
2021-03-31	2021-01-01	2021-03-27	By Year	2021		Nevada	Female	0-17 years	0	26	0	0	0	0
2021-03-31	2021-01-01	2021-03-27	By Year	2021		Nevada	Female	1-4 years	0		0	0	0	0	One or more data cells have counts between 1-9 and have been suppressed in accordance with NCHS confidentiality standards.
2021-03-31	2021-01-01	2021-03-27	By Year	2021		Nevada	Female	5-14 years	0		0	0	0	0	One or more data cells have counts between 1-9 and have been suppressed in accordance with NCHS confidentiality standards.
2021-03-31	2021-01-01	2021-03-27	By Year	2021		Nevada	Female	15-24 years	0	23	0	0	0	0
2021-03-31	2021-01-01	2021-03-27	By Year	2021		Nevada	Female	18-29 years		36			0		One or more data cells have counts between 1-9 and have been suppressed in accordance with NCHS confidentiality standards.
2021-03-31	2021-01-01	2021-03-27	By Year	2021		Nevada	Female	25-34 years	13	50			0	13	One or more data cells have counts between 1-9 and have been suppressed in accordance with NCHS confidentiality standards.
2021-03-31	2021-01-01	2021-03-27	By Year	2021		Nevada	Female	30-39 years	13	76	14		0	18	One or more data cells have counts between 1-9 and have been suppressed in accordance with NCHS confidentiality standards.
2021-03-31	2021-01-01	2021-03-27	By Year	2021		Nevada	Female	35-44 years	12	96	16		0	20	One or more data cells have counts between 1-9 and have been suppressed in accordance with NCHS confidentiality standards.
2021-03-31	2021-01-01	2021-03-27	By Year	2021		Nevada	Female	40-49 years	18	125	23	15	0	26
2021-03-31	2021-01-01	2021-03-27	By Year	2021		Nevada	Female	45-54 years	38	178	44	33	0	49
2021-03-31	2021-01-01	2021-03-27	By Year	2021		Nevada	Female	50-64 years	118	474	120	98	0	140
2021-03-31	2021-01-01	2021-03-27	By Year	2021		Nevada	Female	55-64 years	92	370	92	76	0	108
2021-03-31	2021-01-01	2021-03-27	By Year	2021		Nevada	Female	65-74 years	170	654	182	143	0	209
2021-03-31	2021-01-01	2021-03-27	By Year	2021		Nevada	Female	75-84 years	202	911	199	159		242	One or more data cells have counts between 1-9 and have been suppressed in accordance with NCHS confidentiality standards.
2021-03-31	2021-01-01	2021-03-27	By Year	2021		Nevada	Female	85 years and over	158	931	138	115	0	181
2021-03-31	2020-01-01	2020-12-31	By Year	2020		New Hampshire	All Sexes	All Ages	815	13508	817	201	36	1465
2021-03-31	2020-01-01	2020-12-31	By Year	2020		New Hampshire	All Sexes	Under 1 year	0	47	0	0			One or more data cells have counts between 1-9 and have been suppressed in accordance with NCHS confidentiality standards.
2021-03-31	2020-01-01	2020-12-31	By Year	2020		New Hampshire	All Sexes	0-17 years	0	86		0			One or more data cells have counts between 1-9 and have been suppressed in accordance with NCHS confidentiality standards.
2021-03-31	2020-01-01	2020-12-31	By Year	2020		New Hampshire	All Sexes	1-4 years	0		0	0	0	0	One or more data cells have counts between 1-9 and have been suppressed in accordance with NCHS confidentiality standards.
2021-03-31	2020-01-01	2020-12-31	By Year	2020		New Hampshire	All Sexes	5-14 years	0	15		0	0		One or more data cells have counts between 1-9 and have been suppressed in accordance with NCHS confidentiality standards.
2021-03-31	2020-01-01	2020-12-31	By Year	2020		New Hampshire	All Sexes	15-24 years		98		0	0		One or more data cells have counts between 1-9 and have been suppressed in accordance with NCHS confidentiality standards.
2021-03-31	2020-01-01	2020-12-31	By Year	2020		New Hampshire	All Sexes	18-29 years		192	0	0	0		One or more data cells have counts between 1-9 and have been suppressed in accordance with NCHS confidentiality standards.
2021-03-31	2020-01-01	2020-12-31	By Year	2020		New Hampshire	All Sexes	25-34 years		245					One or more data cells have counts between 1-9 and have been suppressed in accordance with NCHS confidentiality standards.
2021-03-31	2020-01-01	2020-12-31	By Year	2020		New Hampshire	All Sexes	30-39 years		301					One or more data cells have counts between 1-9 and have been suppressed in accordance with NCHS confidentiality standards.
2021-03-31	2020-01-01	2020-12-31	By Year	2020		New Hampshire	All Sexes	35-44 years		318			0	10	One or more data cells have counts between 1-9 and have been suppressed in accordance with NCHS confidentiality standards.
2021-03-31	2020-01-01	2020-12-31	By Year	2020		New Hampshire	All Sexes	40-49 years		420	14		0	17	One or more data cells have counts between 1-9 and have been suppressed in accordance with NCHS confidentiality standards.
2021-03-31	2020-01-01	2020-12-31	By Year	2020		New Hampshire	All Sexes	45-54 years	15	635	22			32	One or more data cells have counts between 1-9 and have been suppressed in accordance with NCHS confidentiality standards.
2021-03-31	2020-01-01	2020-12-31	By Year	2020		New Hampshire	All Sexes	50-64 years	43	1878	80	11		116	One or more data cells have counts between 1-9 and have been suppressed in accordance with NCHS confidentiality standards.
2021-03-31	2020-01-01	2020-12-31	By Year	2020		New Hampshire	All Sexes	55-64 years	33	1510	65			93	One or more data cells have counts between 1-9 and have been suppressed in accordance with NCHS confidentiality standards.
2021-03-31	2020-01-01	2020-12-31	By Year	2020		New Hampshire	All Sexes	65-74 years	125	2567	176	47	11	265
2021-03-31	2020-01-01	2020-12-31	By Year	2020		New Hampshire	All Sexes	75-84 years	237	3320	246	61		430	One or more data cells have counts between 1-9 and have been suppressed in accordance with NCHS confidentiality standards.
2021-03-31	2020-01-01	2020-12-31	By Year	2020		New Hampshire	All Sexes	85 years and over	401	4744	296	77		629	One or more data cells have counts between 1-9 and have been suppressed in accordance with NCHS confidentiality standards.
2021-03-31	2020-01-01	2020-12-31	By Year	2020		New Hampshire	Male	All Ages	412	6963	444	122	15	747
2021-03-31	2020-01-01	2020-12-31	By Year	2020		New Hampshire	Male	Under 1 year	0	26	0	0	0	0
2021-03-31	2020-01-01	2020-12-31	By Year	2020		New Hampshire	Male	0-17 years	0	55		0	0		One or more data cells have counts between 1-9 and have been suppressed in accordance with NCHS confidentiality standards.
2021-03-31	2020-01-01	2020-12-31	By Year	2020		New Hampshire	Male	1-4 years	0		0	0	0	0	One or more data cells have counts between 1-9 and have been suppressed in accordance with NCHS confidentiality standards.
2021-03-31	2020-01-01	2020-12-31	By Year	2020		New Hampshire	Male	5-14 years	0			0	0		One or more data cells have counts between 1-9 and have been suppressed in accordance with NCHS confidentiality standards.
2021-03-31	2020-01-01	2020-12-31	By Year	2020		New Hampshire	Male	15-24 years		71		0	0		One or more data cells have counts between 1-9 and have been suppressed in accordance with NCHS confidentiality standards.
2021-03-31	2020-01-01	2020-12-31	By Year	2020		New Hampshire	Male	18-29 years		130	0	0	0		One or more data cells have counts between 1-9 and have been suppressed in accordance with NCHS confidentiality standards.
2021-03-31	2020-01-01	2020-12-31	By Year	2020		New Hampshire	Male	25-34 years		165					One or more data cells have counts between 1-9 and have been suppressed in accordance with NCHS confidentiality standards.
2021-03-31	2020-01-01	2020-12-31	By Year	2020		New Hampshire	Male	30-39 years		214					One or more data cells have counts between 1-9 and have been suppressed in accordance with NCHS confidentiality standards.
2021-03-31	2020-01-01	2020-12-31	By Year	2020		New Hampshire	Male	35-44 years		220			0		One or more data cells have counts between 1-9 and have been suppressed in accordance with NCHS confidentiality standards.
2021-03-31	2020-01-01	2020-12-31	By Year	2020		New Hampshire	Male	40-49 years		272	10		0	13	One or more data cells have counts between 1-9 and have been suppressed in accordance with NCHS confidentiality standards.
2021-03-31	2020-01-01	2020-12-31	By Year	2020		New Hampshire	Male	45-54 years	12	408	15			24	One or more data cells have counts between 1-9 and have been suppressed in accordance with NCHS confidentiality standards.
2021-03-31	2020-01-01	2020-12-31	By Year	2020		New Hampshire	Male	50-64 years	33	1175	57			82	One or more data cells have counts between 1-9 and have been suppressed in accordance with NCHS confidentiality standards.
2021-03-31	2020-01-01	2020-12-31	By Year	2020		New Hampshire	Male	55-64 years	25	942	46		0	64	One or more data cells have counts between 1-9 and have been suppressed in accordance with NCHS confidentiality standards.
2021-03-31	2020-01-01	2020-12-31	By Year	2020		New Hampshire	Male	65-74 years	75	1516	99	29		148	One or more data cells have counts between 1-9 and have been suppressed in accordance with NCHS confidentiality standards.
2021-03-31	2020-01-01	2020-12-31	By Year	2020		New Hampshire	Male	75-84 years	135	1723	141	41		241	One or more data cells have counts between 1-9 and have been suppressed in accordance with NCHS confidentiality standards.
2021-03-31	2020-01-01	2020-12-31	By Year	2020		New Hampshire	Male	85 years and over	161	1878	132	39		256	One or more data cells have counts between 1-9 and have been suppressed in accordance with NCHS confidentiality standards.
2021-03-31	2020-01-01	2020-12-31	By Year	2020		New Hampshire	Female	All Ages	403	6545	373	79	21	718
2021-03-31	2020-01-01	2020-12-31	By Year	2020		New Hampshire	Female	Under 1 year	0	21	0	0			One or more data cells have counts between 1-9 and have been suppressed in accordance with NCHS confidentiality standards.
2021-03-31	2020-01-01	2020-12-31	By Year	2020		New Hampshire	Female	0-17 years	0	31	0	0			One or more data cells have counts between 1-9 and have been suppressed in accordance with NCHS confidentiality standards.
2021-03-31	2020-01-01	2020-12-31	By Year	2020		New Hampshire	Female	1-4 years	0		0	0	0	0	One or more data cells have counts between 1-9 and have been suppressed in accordance with NCHS confidentiality standards.
2021-03-31	2020-01-01	2020-12-31	By Year	2020		New Hampshire	Female	5-14 years	0		0	0	0	0	One or more data cells have counts between 1-9 and have been suppressed in accordance with NCHS confidentiality standards.
2021-03-31	2020-01-01	2020-12-31	By Year	2020		New Hampshire	Female	15-24 years	0	27	0	0	0	0
2021-03-31	2020-01-01	2020-12-31	By Year	2020		New Hampshire	Female	18-29 years	0	62	0	0	0	0
2021-03-31	2020-01-01	2020-12-31	By Year	2020		New Hampshire	Female	25-34 years	0	80	0	0	0	0
2021-03-31	2020-01-01	2020-12-31	By Year	2020		New Hampshire	Female	30-39 years	0	87	0	0	0	0
2021-03-31	2020-01-01	2020-12-31	By Year	2020		New Hampshire	Female	35-44 years	0	98		0	0		One or more data cells have counts between 1-9 and have been suppressed in accordance with NCHS confidentiality standards.
2021-03-31	2020-01-01	2020-12-31	By Year	2020		New Hampshire	Female	40-49 years		148			0		One or more data cells have counts between 1-9 and have been suppressed in accordance with NCHS confidentiality standards.
2021-03-31	2020-01-01	2020-12-31	By Year	2020		New Hampshire	Female	45-54 years		227			0		One or more data cells have counts between 1-9 and have been suppressed in accordance with NCHS confidentiality standards.
2021-03-31	2020-01-01	2020-12-31	By Year	2020		New Hampshire	Female	50-64 years	10	703	23			34	One or more data cells have counts between 1-9 and have been suppressed in accordance with NCHS confidentiality standards.
2021-03-31	2020-01-01	2020-12-31	By Year	2020		New Hampshire	Female	55-64 years		568	19			29	One or more data cells have counts between 1-9 and have been suppressed in accordance with NCHS confidentiality standards.
2021-03-31	2020-01-01	2020-12-31	By Year	2020		New Hampshire	Female	65-74 years	50	1051	77	18		117	One or more data cells have counts between 1-9 and have been suppressed in accordance with NCHS confidentiality standards.
2021-03-31	2020-01-01	2020-12-31	By Year	2020		New Hampshire	Female	75-84 years	102	1597	105	20		189	One or more data cells have counts between 1-9 and have been suppressed in accordance with NCHS confidentiality standards.
2021-03-31	2020-01-01	2020-12-31	By Year	2020		New Hampshire	Female	85 years and over	240	2866	164	38		373	One or more data cells have counts between 1-9 and have been suppressed in accordance with NCHS confidentiality standards.
