## Supplementary material for "Male-Female Disparities in Years of Potential Life Lost Attributable to COVID-19 in the United States: A State-by-State Analysis": File S1 (part 2 of 3)

### Sheet: File S1 (continued)
Data As Of	Start Date	End Date	Group	Year	Month	State	Sex	Age Group	COVID-19 Deaths	Total Deaths	Pneumonia Deaths	Pneumonia and COVID-19 Deaths	Influenza Deaths	Pneumonia, Influenza, or COVID-19 Deaths	Footnote
2021-03-31	2021-01-01	2021-03-27	By Year	2021		New Hampshire	All Sexes	All Ages	430	3125	263	152		541	One or more data cells have counts between 1-9 and have been suppressed in accordance with NCHS confidentiality standards.
2021-03-31	2021-01-01	2021-03-27	By Year	2021		New Hampshire	All Sexes	Under 1 year	0	10	0	0	0	0
2021-03-31	2021-01-01	2021-03-27	By Year	2021		New Hampshire	All Sexes	0-17 years	0	15	0	0	0	0
2021-03-31	2021-01-01	2021-03-27	By Year	2021		New Hampshire	All Sexes	1-4 years	0		0	0	0	0	One or more data cells have counts between 1-9 and have been suppressed in accordance with NCHS confidentiality standards.
2021-03-31	2021-01-01	2021-03-27	By Year	2021		New Hampshire	All Sexes	5-14 years	0		0	0	0	0	One or more data cells have counts between 1-9 and have been suppressed in accordance with NCHS confidentiality standards.
2021-03-31	2021-01-01	2021-03-27	By Year	2021		New Hampshire	All Sexes	15-24 years	0	18	0	0	0	0
2021-03-31	2021-01-01	2021-03-27	By Year	2021		New Hampshire	All Sexes	18-29 years	0	38	0	0	0	0
2021-03-31	2021-01-01	2021-03-27	By Year	2021		New Hampshire	All Sexes	25-34 years		55	0	0	0		One or more data cells have counts between 1-9 and have been suppressed in accordance with NCHS confidentiality standards.
2021-03-31	2021-01-01	2021-03-27	By Year	2021		New Hampshire	All Sexes	30-39 years		69		0	0		One or more data cells have counts between 1-9 and have been suppressed in accordance with NCHS confidentiality standards.
2021-03-31	2021-01-01	2021-03-27	By Year	2021		New Hampshire	All Sexes	35-44 years	0	64		0	0		One or more data cells have counts between 1-9 and have been suppressed in accordance with NCHS confidentiality standards.
2021-03-31	2021-01-01	2021-03-27	By Year	2021		New Hampshire	All Sexes	40-49 years		73		0	0		One or more data cells have counts between 1-9 and have been suppressed in accordance with NCHS confidentiality standards.
2021-03-31	2021-01-01	2021-03-27	By Year	2021		New Hampshire	All Sexes	45-54 years		120		0	0		One or more data cells have counts between 1-9 and have been suppressed in accordance with NCHS confidentiality standards.
2021-03-31	2021-01-01	2021-03-27	By Year	2021		New Hampshire	All Sexes	50-64 years	22	426	26	10	0	38
2021-03-31	2021-01-01	2021-03-27	By Year	2021		New Hampshire	All Sexes	55-64 years	20	349	26	10	0	36
2021-03-31	2021-01-01	2021-03-27	By Year	2021		New Hampshire	All Sexes	65-74 years	73	619	56	32	0	97
2021-03-31	2021-01-01	2021-03-27	By Year	2021		New Hampshire	All Sexes	75-84 years	138	809	90	56	0	172
2021-03-31	2021-01-01	2021-03-27	By Year	2021		New Hampshire	All Sexes	85 years and over	194	1076	88	54		228	One or more data cells have counts between 1-9 and have been suppressed in accordance with NCHS confidentiality standards.
2021-03-31	2021-01-01	2021-03-27	By Year	2021		New Hampshire	Male	All Ages	216	1615	158	88		286	One or more data cells have counts between 1-9 and have been suppressed in accordance with NCHS confidentiality standards.
2021-03-31	2021-01-01	2021-03-27	By Year	2021		New Hampshire	Male	Under 1 year	0		0	0	0	0	One or more data cells have counts between 1-9 and have been suppressed in accordance with NCHS confidentiality standards.
2021-03-31	2021-01-01	2021-03-27	By Year	2021		New Hampshire	Male	0-17 years	0		0	0	0	0	One or more data cells have counts between 1-9 and have been suppressed in accordance with NCHS confidentiality standards.
2021-03-31	2021-01-01	2021-03-27	By Year	2021		New Hampshire	Male	1-4 years	0		0	0	0	0	One or more data cells have counts between 1-9 and have been suppressed in accordance with NCHS confidentiality standards.
2021-03-31	2021-01-01	2021-03-27	By Year	2021		New Hampshire	Male	5-14 years	0		0	0	0	0	One or more data cells have counts between 1-9 and have been suppressed in accordance with NCHS confidentiality standards.
2021-03-31	2021-01-01	2021-03-27	By Year	2021		New Hampshire	Male	15-24 years	0	13	0	0	0	0
2021-03-31	2021-01-01	2021-03-27	By Year	2021		New Hampshire	Male	18-29 years	0	27	0	0	0	0
2021-03-31	2021-01-01	2021-03-27	By Year	2021		New Hampshire	Male	25-34 years		39	0	0	0		One or more data cells have counts between 1-9 and have been suppressed in accordance with NCHS confidentiality standards.
2021-03-31	2021-01-01	2021-03-27	By Year	2021		New Hampshire	Male	30-39 years		43		0	0		One or more data cells have counts between 1-9 and have been suppressed in accordance with NCHS confidentiality standards.
2021-03-31	2021-01-01	2021-03-27	By Year	2021		New Hampshire	Male	35-44 years	0	39		0	0		One or more data cells have counts between 1-9 and have been suppressed in accordance with NCHS confidentiality standards.
2021-03-31	2021-01-01	2021-03-27	By Year	2021		New Hampshire	Male	40-49 years		45	0	0	0		One or more data cells have counts between 1-9 and have been suppressed in accordance with NCHS confidentiality standards.
2021-03-31	2021-01-01	2021-03-27	By Year	2021		New Hampshire	Male	45-54 years		78	0	0	0		One or more data cells have counts between 1-9 and have been suppressed in accordance with NCHS confidentiality standards.
2021-03-31	2021-01-01	2021-03-27	By Year	2021		New Hampshire	Male	50-64 years	18	293	22		0	31	One or more data cells have counts between 1-9 and have been suppressed in accordance with NCHS confidentiality standards.
2021-03-31	2021-01-01	2021-03-27	By Year	2021		New Hampshire	Male	55-64 years	17	239	22		0	30	One or more data cells have counts between 1-9 and have been suppressed in accordance with NCHS confidentiality standards.
2021-03-31	2021-01-01	2021-03-27	By Year	2021		New Hampshire	Male	65-74 years	47	385	40	23	0	64
2021-03-31	2021-01-01	2021-03-27	By Year	2021		New Hampshire	Male	75-84 years	80	428	54	33	0	101
2021-03-31	2021-01-01	2021-03-27	By Year	2021		New Hampshire	Male	85 years and over	68	385	41	23		86	One or more data cells have counts between 1-9 and have been suppressed in accordance with NCHS confidentiality standards.
2021-03-31	2021-01-01	2021-03-27	By Year	2021		New Hampshire	Female	All Ages	214	1510	105	64	0	255
2021-03-31	2021-01-01	2021-03-27	By Year	2021		New Hampshire	Female	Under 1 year	0		0	0	0	0	One or more data cells have counts between 1-9 and have been suppressed in accordance with NCHS confidentiality standards.
2021-03-31	2021-01-01	2021-03-27	By Year	2021		New Hampshire	Female	0-17 years	0		0	0	0	0	One or more data cells have counts between 1-9 and have been suppressed in accordance with NCHS confidentiality standards.
2021-03-31	2021-01-01	2021-03-27	By Year	2021		New Hampshire	Female	1-4 years	0		0	0	0	0	One or more data cells have counts between 1-9 and have been suppressed in accordance with NCHS confidentiality standards.
2021-03-31	2021-01-01	2021-03-27	By Year	2021		New Hampshire	Female	5-14 years	0	0	0	0	0	0
2021-03-31	2021-01-01	2021-03-27	By Year	2021		New Hampshire	Female	15-24 years	0		0	0	0	0	One or more data cells have counts between 1-9 and have been suppressed in accordance with NCHS confidentiality standards.
2021-03-31	2021-01-01	2021-03-27	By Year	2021		New Hampshire	Female	18-29 years	0	11	0	0	0	0
2021-03-31	2021-01-01	2021-03-27	By Year	2021		New Hampshire	Female	25-34 years	0	16	0	0	0	0
2021-03-31	2021-01-01	2021-03-27	By Year	2021		New Hampshire	Female	30-39 years	0	26		0	0		One or more data cells have counts between 1-9 and have been suppressed in accordance with NCHS confidentiality standards.
2021-03-31	2021-01-01	2021-03-27	By Year	2021		New Hampshire	Female	35-44 years	0	25		0	0		One or more data cells have counts between 1-9 and have been suppressed in accordance with NCHS confidentiality standards.
2021-03-31	2021-01-01	2021-03-27	By Year	2021		New Hampshire	Female	40-49 years	0	28		0	0		One or more data cells have counts between 1-9 and have been suppressed in accordance with NCHS confidentiality standards.
2021-03-31	2021-01-01	2021-03-27	By Year	2021		New Hampshire	Female	45-54 years		42		0	0		One or more data cells have counts between 1-9 and have been suppressed in accordance with NCHS confidentiality standards.
2021-03-31	2021-01-01	2021-03-27	By Year	2021		New Hampshire	Female	50-64 years		133			0		One or more data cells have counts between 1-9 and have been suppressed in accordance with NCHS confidentiality standards.
2021-03-31	2021-01-01	2021-03-27	By Year	2021		New Hampshire	Female	55-64 years		110			0		One or more data cells have counts between 1-9 and have been suppressed in accordance with NCHS confidentiality standards.
2021-03-31	2021-01-01	2021-03-27	By Year	2021		New Hampshire	Female	65-74 years	26	234	16		0	33	One or more data cells have counts between 1-9 and have been suppressed in accordance with NCHS confidentiality standards.
2021-03-31	2021-01-01	2021-03-27	By Year	2021		New Hampshire	Female	75-84 years	58	381	36	23	0	71
2021-03-31	2021-01-01	2021-03-27	By Year	2021		New Hampshire	Female	85 years and over	126	691	47	31	0	142
2021-03-31	2020-01-01	2020-12-31	By Year	2020		New Jersey	All Sexes	All Ages	18028	95456	13280	8813	155	22635
2021-03-31	2020-01-01	2020-12-31	By Year	2020		New Jersey	All Sexes	Under 1 year		329					One or more data cells have counts between 1-9 and have been suppressed in accordance with NCHS confidentiality standards.
2021-03-31	2020-01-01	2020-12-31	By Year	2020		New Jersey	All Sexes	0-17 years		530				10	One or more data cells have counts between 1-9 and have been suppressed in accordance with NCHS confidentiality standards.
2021-03-31	2020-01-01	2020-12-31	By Year	2020		New Jersey	All Sexes	1-4 years		60	0	0	0		One or more data cells have counts between 1-9 and have been suppressed in accordance with NCHS confidentiality standards.
2021-03-31	2020-01-01	2020-12-31	By Year	2020		New Jersey	All Sexes	5-14 years		66		0	0		One or more data cells have counts between 1-9 and have been suppressed in accordance with NCHS confidentiality standards.
2021-03-31	2020-01-01	2020-12-31	By Year	2020		New Jersey	All Sexes	15-24 years	19	566	19		0	35	One or more data cells have counts between 1-9 and have been suppressed in accordance with NCHS confidentiality standards.
2021-03-31	2020-01-01	2020-12-31	By Year	2020		New Jersey	All Sexes	18-29 years	67	1229	53	25	0	95
2021-03-31	2020-01-01	2020-12-31	By Year	2020		New Jersey	All Sexes	25-34 years	132	1653	93	61		170	One or more data cells have counts between 1-9 and have been suppressed in accordance with NCHS confidentiality standards.
2021-03-31	2020-01-01	2020-12-31	By Year	2020		New Jersey	All Sexes	30-39 years	214	2073	145	100		266	One or more data cells have counts between 1-9 and have been suppressed in accordance with NCHS confidentiality standards.
2021-03-31	2020-01-01	2020-12-31	By Year	2020		New Jersey	All Sexes	35-44 years	326	2504	222	155		396	One or more data cells have counts between 1-9 and have been suppressed in accordance with NCHS confidentiality standards.
2021-03-31	2020-01-01	2020-12-31	By Year	2020		New Jersey	All Sexes	40-49 years	547	3340	373	261	10	669
2021-03-31	2020-01-01	2020-12-31	By Year	2020		New Jersey	All Sexes	45-54 years	941	5075	651	459	14	1147
2021-03-31	2020-01-01	2020-12-31	By Year	2020		New Jersey	All Sexes	50-64 years	2895	14679	2047	1463	25	3501
2021-03-31	2020-01-01	2020-12-31	By Year	2020		New Jersey	All Sexes	55-64 years	2305	11598	1633	1171	19	2783
2021-03-31	2020-01-01	2020-12-31	By Year	2020		New Jersey	All Sexes	65-74 years	3577	17297	2659	1831	24	4425
2021-03-31	2020-01-01	2020-12-31	By Year	2020		New Jersey	All Sexes	75-84 years	4735	23070	3663	2450	33	5977
2021-03-31	2020-01-01	2020-12-31	By Year	2020		New Jersey	All Sexes	85 years and over	5989	33238	4334	2682	54	7692
2021-03-31	2020-01-01	2020-12-31	By Year	2020		New Jersey	Male	All Ages	9811	48534	7345	4965	92	12276
2021-03-31	2020-01-01	2020-12-31	By Year	2020		New Jersey	Male	Under 1 year		173		0	0		One or more data cells have counts between 1-9 and have been suppressed in accordance with NCHS confidentiality standards.
2021-03-31	2020-01-01	2020-12-31	By Year	2020		New Jersey	Male	0-17 years		296		0	0		One or more data cells have counts between 1-9 and have been suppressed in accordance with NCHS confidentiality standards.
2021-03-31	2020-01-01	2020-12-31	By Year	2020		New Jersey	Male	1-4 years	0	38	0	0	0	0
2021-03-31	2020-01-01	2020-12-31	By Year	2020		New Jersey	Male	5-14 years	0	34	0	0	0	0
2021-03-31	2020-01-01	2020-12-31	By Year	2020		New Jersey	Male	15-24 years	14	411	12		0	24	One or more data cells have counts between 1-9 and have been suppressed in accordance with NCHS confidentiality standards.
2021-03-31	2020-01-01	2020-12-31	By Year	2020		New Jersey	Male	18-29 years	44	901	32	15	0	61
2021-03-31	2020-01-01	2020-12-31	By Year	2020		New Jersey	Male	25-34 years	90	1210	58	43		108	One or more data cells have counts between 1-9 and have been suppressed in accordance with NCHS confidentiality standards.
2021-03-31	2020-01-01	2020-12-31	By Year	2020		New Jersey	Male	30-39 years	159	1469	101	77		187	One or more data cells have counts between 1-9 and have been suppressed in accordance with NCHS confidentiality standards.
2021-03-31	2020-01-01	2020-12-31	By Year	2020		New Jersey	Male	35-44 years	244	1716	160	116		290	One or more data cells have counts between 1-9 and have been suppressed in accordance with NCHS confidentiality standards.
2021-03-31	2020-01-01	2020-12-31	By Year	2020		New Jersey	Male	40-49 years	416	2238	270	198		497	One or more data cells have counts between 1-9 and have been suppressed in accordance with NCHS confidentiality standards.
2021-03-31	2020-01-01	2020-12-31	By Year	2020		New Jersey	Male	45-54 years	695	3370	451	336	13	823
2021-03-31	2020-01-01	2020-12-31	By Year	2020		New Jersey	Male	50-64 years	1992	9333	1382	1009	16	2380
2021-03-31	2020-01-01	2020-12-31	By Year	2020		New Jersey	Male	55-64 years	1568	7285	1104	802	11	1880
2021-03-31	2020-01-01	2020-12-31	By Year	2020		New Jersey	Male	65-74 years	2284	10113	1693	1186	17	2806
2021-03-31	2020-01-01	2020-12-31	By Year	2020		New Jersey	Male	75-84 years	2570	11780	2010	1357	21	3241
2021-03-31	2020-01-01	2020-12-31	By Year	2020		New Jersey	Male	85 years and over	2345	12404	1855	1123	24	3101
2021-03-31	2020-01-01	2020-12-31	By Year	2020		New Jersey	Female	All Ages	8217	46922	5935	3848	63	10359
2021-03-31	2020-01-01	2020-12-31	By Year	2020		New Jersey	Female	Under 1 year		156					One or more data cells have counts between 1-9 and have been suppressed in accordance with NCHS confidentiality standards.
2021-03-31	2020-01-01	2020-12-31	By Year	2020		New Jersey	Female	0-17 years		234					One or more data cells have counts between 1-9 and have been suppressed in accordance with NCHS confidentiality standards.
2021-03-31	2020-01-01	2020-12-31	By Year	2020		New Jersey	Female	1-4 years		22	0	0	0		One or more data cells have counts between 1-9 and have been suppressed in accordance with NCHS confidentiality standards.
2021-03-31	2020-01-01	2020-12-31	By Year	2020		New Jersey	Female	5-14 years		32		0	0		One or more data cells have counts between 1-9 and have been suppressed in accordance with NCHS confidentiality standards.
2021-03-31	2020-01-01	2020-12-31	By Year	2020		New Jersey	Female	15-24 years		155			0	11	One or more data cells have counts between 1-9 and have been suppressed in accordance with NCHS confidentiality standards.
2021-03-31	2020-01-01	2020-12-31	By Year	2020		New Jersey	Female	18-29 years	23	328	21	10	0	34
2021-03-31	2020-01-01	2020-12-31	By Year	2020		New Jersey	Female	25-34 years	42	443	35	18		62	One or more data cells have counts between 1-9 and have been suppressed in accordance with NCHS confidentiality standards.
2021-03-31	2020-01-01	2020-12-31	By Year	2020		New Jersey	Female	30-39 years	55	604	44	23		79	One or more data cells have counts between 1-9 and have been suppressed in accordance with NCHS confidentiality standards.
2021-03-31	2020-01-01	2020-12-31	By Year	2020		New Jersey	Female	35-44 years	82	788	62	39		106	One or more data cells have counts between 1-9 and have been suppressed in accordance with NCHS confidentiality standards.
2021-03-31	2020-01-01	2020-12-31	By Year	2020		New Jersey	Female	40-49 years	131	1102	103	63		172	One or more data cells have counts between 1-9 and have been suppressed in accordance with NCHS confidentiality standards.
2021-03-31	2020-01-01	2020-12-31	By Year	2020		New Jersey	Female	45-54 years	246	1705	200	123		324	One or more data cells have counts between 1-9 and have been suppressed in accordance with NCHS confidentiality standards.
2021-03-31	2020-01-01	2020-12-31	By Year	2020		New Jersey	Female	50-64 years	903	5346	665	454		1121	One or more data cells have counts between 1-9 and have been suppressed in accordance with NCHS confidentiality standards.
2021-03-31	2020-01-01	2020-12-31	By Year	2020		New Jersey	Female	55-64 years	737	4313	529	369		903	One or more data cells have counts between 1-9 and have been suppressed in accordance with NCHS confidentiality standards.
2021-03-31	2020-01-01	2020-12-31	By Year	2020		New Jersey	Female	65-74 years	1293	7184	966	645		1619	One or more data cells have counts between 1-9 and have been suppressed in accordance with NCHS confidentiality standards.
2021-03-31	2020-01-01	2020-12-31	By Year	2020		New Jersey	Female	75-84 years	2165	11290	1653	1093	12	2736
2021-03-31	2020-01-01	2020-12-31	By Year	2020		New Jersey	Female	85 years and over	3644	20834	2479	1559	30	4591
2021-03-31	2021-01-01	2021-03-27	By Year	2021		New Jersey	All Sexes	All Ages	4450	20922	3125	2342	0	5233
2021-03-31	2021-01-01	2021-03-27	By Year	2021		New Jersey	All Sexes	Under 1 year	0	53	0	0	0	0
2021-03-31	2021-01-01	2021-03-27	By Year	2021		New Jersey	All Sexes	0-17 years	0	92	0	0	0	0
2021-03-31	2021-01-01	2021-03-27	By Year	2021		New Jersey	All Sexes	1-4 years	0	12	0	0	0	0
2021-03-31	2021-01-01	2021-03-27	By Year	2021		New Jersey	All Sexes	5-14 years	0	15	0	0	0	0
2021-03-31	2021-01-01	2021-03-27	By Year	2021		New Jersey	All Sexes	15-24 years		120			0		One or more data cells have counts between 1-9 and have been suppressed in accordance with NCHS confidentiality standards.
2021-03-31	2021-01-01	2021-03-27	By Year	2021		New Jersey	All Sexes	18-29 years	17	249	13		0	22	One or more data cells have counts between 1-9 and have been suppressed in accordance with NCHS confidentiality standards.
2021-03-31	2021-01-01	2021-03-27	By Year	2021		New Jersey	All Sexes	25-34 years	25	332	18	12	0	31
2021-03-31	2021-01-01	2021-03-27	By Year	2021		New Jersey	All Sexes	30-39 years	35	457	18	12	0	41
2021-03-31	2021-01-01	2021-03-27	By Year	2021		New Jersey	All Sexes	35-44 years	65	560	39	28	0	76
2021-03-31	2021-01-01	2021-03-27	By Year	2021		New Jersey	All Sexes	40-49 years	118	711	85	69	0	134
2021-03-31	2021-01-01	2021-03-27	By Year	2021		New Jersey	All Sexes	45-54 years	215	1110	153	127	0	241
2021-03-31	2021-01-01	2021-03-27	By Year	2021		New Jersey	All Sexes	50-64 years	708	3152	490	387	0	811
2021-03-31	2021-01-01	2021-03-27	By Year	2021		New Jersey	All Sexes	55-64 years	570	2459	393	307	0	656
2021-03-31	2021-01-01	2021-03-27	By Year	2021		New Jersey	All Sexes	65-74 years	1005	3962	699	560	0	1144
2021-03-31	2021-01-01	2021-03-27	By Year	2021		New Jersey	All Sexes	75-84 years	1255	5187	892	667	0	1480
2021-03-31	2021-01-01	2021-03-27	By Year	2021		New Jersey	All Sexes	85 years and over	1312	7112	928	639	0	1601
2021-03-31	2021-01-01	2021-03-27	By Year	2021		New Jersey	Male	All Ages	2486	10776	1771	1332	0	2925
2021-03-31	2021-01-01	2021-03-27	By Year	2021		New Jersey	Male	Under 1 year	0	27	0	0	0	0
2021-03-31	2021-01-01	2021-03-27	By Year	2021		New Jersey	Male	0-17 years	0	49	0	0	0	0
2021-03-31	2021-01-01	2021-03-27	By Year	2021		New Jersey	Male	1-4 years	0		0	0	0	0	One or more data cells have counts between 1-9 and have been suppressed in accordance with NCHS confidentiality standards.
2021-03-31	2021-01-01	2021-03-27	By Year	2021		New Jersey	Male	5-14 years	0		0	0	0	0	One or more data cells have counts between 1-9 and have been suppressed in accordance with NCHS confidentiality standards.
2021-03-31	2021-01-01	2021-03-27	By Year	2021		New Jersey	Male	15-24 years		84			0		One or more data cells have counts between 1-9 and have been suppressed in accordance with NCHS confidentiality standards.
2021-03-31	2021-01-01	2021-03-27	By Year	2021		New Jersey	Male	18-29 years	10	180			0	13	One or more data cells have counts between 1-9 and have been suppressed in accordance with NCHS confidentiality standards.
2021-03-31	2021-01-01	2021-03-27	By Year	2021		New Jersey	Male	25-34 years	17	238	11		0	20	One or more data cells have counts between 1-9 and have been suppressed in accordance with NCHS confidentiality standards.
2021-03-31	2021-01-01	2021-03-27	By Year	2021		New Jersey	Male	30-39 years	26	314	16	11	0	31
2021-03-31	2021-01-01	2021-03-27	By Year	2021		New Jersey	Male	35-44 years	43	378	27	19	0	51
2021-03-31	2021-01-01	2021-03-27	By Year	2021		New Jersey	Male	40-49 years	78	469	54	46	0	86
2021-03-31	2021-01-01	2021-03-27	By Year	2021		New Jersey	Male	45-54 years	137	700	96	82	0	151
2021-03-31	2021-01-01	2021-03-27	By Year	2021		New Jersey	Male	50-64 years	437	1912	300	234	0	503
2021-03-31	2021-01-01	2021-03-27	By Year	2021		New Jersey	Male	55-64 years	353	1484	241	185	0	409
2021-03-31	2021-01-01	2021-03-27	By Year	2021		New Jersey	Male	65-74 years	604	2320	423	337	0	690
2021-03-31	2021-01-01	2021-03-27	By Year	2021		New Jersey	Male	75-84 years	705	2695	497	372	0	830
2021-03-31	2021-01-01	2021-03-27	By Year	2021		New Jersey	Male	85 years and over	626	2837	474	328	0	772
2021-03-31	2021-01-01	2021-03-27	By Year	2021		New Jersey	Female	All Ages	1964	10146	1354	1010	0	2308
2021-03-31	2021-01-01	2021-03-27	By Year	2021		New Jersey	Female	Under 1 year	0	26	0	0	0	0
2021-03-31	2021-01-01	2021-03-27	By Year	2021		New Jersey	Female	0-17 years	0	43	0	0	0	0
2021-03-31	2021-01-01	2021-03-27	By Year	2021		New Jersey	Female	1-4 years	0		0	0	0	0	One or more data cells have counts between 1-9 and have been suppressed in accordance with NCHS confidentiality standards.
2021-03-31	2021-01-01	2021-03-27	By Year	2021		New Jersey	Female	5-14 years	0		0	0	0	0	One or more data cells have counts between 1-9 and have been suppressed in accordance with NCHS confidentiality standards.
2021-03-31	2021-01-01	2021-03-27	By Year	2021		New Jersey	Female	15-24 years		36			0		One or more data cells have counts between 1-9 and have been suppressed in accordance with NCHS confidentiality standards.
2021-03-31	2021-01-01	2021-03-27	By Year	2021		New Jersey	Female	18-29 years		69			0		One or more data cells have counts between 1-9 and have been suppressed in accordance with NCHS confidentiality standards.
2021-03-31	2021-01-01	2021-03-27	By Year	2021		New Jersey	Female	25-34 years		94			0	11	One or more data cells have counts between 1-9 and have been suppressed in accordance with NCHS confidentiality standards.
2021-03-31	2021-01-01	2021-03-27	By Year	2021		New Jersey	Female	30-39 years		143			0	10	One or more data cells have counts between 1-9 and have been suppressed in accordance with NCHS confidentiality standards.
2021-03-31	2021-01-01	2021-03-27	By Year	2021		New Jersey	Female	35-44 years	22	182	12		0	25	One or more data cells have counts between 1-9 and have been suppressed in accordance with NCHS confidentiality standards.
2021-03-31	2021-01-01	2021-03-27	By Year	2021		New Jersey	Female	40-49 years	40	242	31	23	0	48
2021-03-31	2021-01-01	2021-03-27	By Year	2021		New Jersey	Female	45-54 years	78	410	57	45	0	90
2021-03-31	2021-01-01	2021-03-27	By Year	2021		New Jersey	Female	50-64 years	271	1240	190	153	0	308
2021-03-31	2021-01-01	2021-03-27	By Year	2021		New Jersey	Female	55-64 years	217	975	152	122	0	247
2021-03-31	2021-01-01	2021-03-27	By Year	2021		New Jersey	Female	65-74 years	401	1642	276	223	0	454
2021-03-31	2021-01-01	2021-03-27	By Year	2021		New Jersey	Female	75-84 years	550	2492	395	295	0	650
2021-03-31	2021-01-01	2021-03-27	By Year	2021		New Jersey	Female	85 years and over	686	4275	454	311	0	829
2021-03-31	2020-01-01	2020-12-31	By Year	2020		New Mexico	All Sexes	All Ages	2802	22754	2456	1398	60	3919
2021-03-31	2020-01-01	2020-12-31	By Year	2020		New Mexico	All Sexes	Under 1 year	0	84		0	0		One or more data cells have counts between 1-9 and have been suppressed in accordance with NCHS confidentiality standards.
2021-03-31	2020-01-01	2020-12-31	By Year	2020		New Mexico	All Sexes	0-17 years		193					One or more data cells have counts between 1-9 and have been suppressed in accordance with NCHS confidentiality standards.
2021-03-31	2020-01-01	2020-12-31	By Year	2020		New Mexico	All Sexes	1-4 years	0	22		0			One or more data cells have counts between 1-9 and have been suppressed in accordance with NCHS confidentiality standards.
2021-03-31	2020-01-01	2020-12-31	By Year	2020		New Mexico	All Sexes	5-14 years		39					One or more data cells have counts between 1-9 and have been suppressed in accordance with NCHS confidentiality standards.
2021-03-31	2020-01-01	2020-12-31	By Year	2020		New Mexico	All Sexes	15-24 years		296					One or more data cells have counts between 1-9 and have been suppressed in accordance with NCHS confidentiality standards.
2021-03-31	2020-01-01	2020-12-31	By Year	2020		New Mexico	All Sexes	18-29 years	26	595	24	11		40	One or more data cells have counts between 1-9 and have been suppressed in accordance with NCHS confidentiality standards.
2021-03-31	2020-01-01	2020-12-31	By Year	2020		New Mexico	All Sexes	25-34 years	56	827	53	29	0	80
2021-03-31	2020-01-01	2020-12-31	By Year	2020		New Mexico	All Sexes	30-39 years	85	1020	80	49		120	One or more data cells have counts between 1-9 and have been suppressed in accordance with NCHS confidentiality standards.
2021-03-31	2020-01-01	2020-12-31	By Year	2020		New Mexico	All Sexes	35-44 years	108	1081	100	68		145	One or more data cells have counts between 1-9 and have been suppressed in accordance with NCHS confidentiality standards.
2021-03-31	2020-01-01	2020-12-31	By Year	2020		New Mexico	All Sexes	40-49 years	134	1203	133	90		180	One or more data cells have counts between 1-9 and have been suppressed in accordance with NCHS confidentiality standards.
2021-03-31	2020-01-01	2020-12-31	By Year	2020		New Mexico	All Sexes	45-54 years	203	1529	190	129	10	274
2021-03-31	2020-01-01	2020-12-31	By Year	2020		New Mexico	All Sexes	50-64 years	532	3906	485	305	19	731
2021-03-31	2020-01-01	2020-12-31	By Year	2020		New Mexico	All Sexes	55-64 years	404	3039	373	225	11	563
2021-03-31	2020-01-01	2020-12-31	By Year	2020		New Mexico	All Sexes	65-74 years	634	4555	575	347	12	874
2021-03-31	2020-01-01	2020-12-31	By Year	2020		New Mexico	All Sexes	75-84 years	713	5348	625	339	12	1010
2021-03-31	2020-01-01	2020-12-31	By Year	2020		New Mexico	All Sexes	85 years and over	677	5934	531	256		958	One or more data cells have counts between 1-9 and have been suppressed in accordance with NCHS confidentiality standards.
2021-03-31	2020-01-01	2020-12-31	By Year	2020		New Mexico	Male	All Ages	1549	12333	1393	802	31	2171
2021-03-31	2020-01-01	2020-12-31	By Year	2020		New Mexico	Male	Under 1 year	0	47		0	0		One or more data cells have counts between 1-9 and have been suppressed in accordance with NCHS confidentiality standards.
2021-03-31	2020-01-01	2020-12-31	By Year	2020		New Mexico	Male	0-17 years		125					One or more data cells have counts between 1-9 and have been suppressed in accordance with NCHS confidentiality standards.
2021-03-31	2020-01-01	2020-12-31	By Year	2020		New Mexico	Male	1-4 years	0	14	0	0	0	0
2021-03-31	2020-01-01	2020-12-31	By Year	2020		New Mexico	Male	5-14 years		29					One or more data cells have counts between 1-9 and have been suppressed in accordance with NCHS confidentiality standards.
2021-03-31	2020-01-01	2020-12-31	By Year	2020		New Mexico	Male	15-24 years		213			0		One or more data cells have counts between 1-9 and have been suppressed in accordance with NCHS confidentiality standards.
2021-03-31	2020-01-01	2020-12-31	By Year	2020		New Mexico	Male	18-29 years	15	433	14		0	23	One or more data cells have counts between 1-9 and have been suppressed in accordance with NCHS confidentiality standards.
2021-03-31	2020-01-01	2020-12-31	By Year	2020		New Mexico	Male	25-34 years	38	569	34	19	0	53
2021-03-31	2020-01-01	2020-12-31	By Year	2020		New Mexico	Male	30-39 years	51	673	46	27		72	One or more data cells have counts between 1-9 and have been suppressed in accordance with NCHS confidentiality standards.
2021-03-31	2020-01-01	2020-12-31	By Year	2020		New Mexico	Male	35-44 years	68	713	60	42		88	One or more data cells have counts between 1-9 and have been suppressed in accordance with NCHS confidentiality standards.
2021-03-31	2020-01-01	2020-12-31	By Year	2020		New Mexico	Male	40-49 years	90	781	87	62		116	One or more data cells have counts between 1-9 and have been suppressed in accordance with NCHS confidentiality standards.
2021-03-31	2020-01-01	2020-12-31	By Year	2020		New Mexico	Male	45-54 years	124	950	123	81		173	One or more data cells have counts between 1-9 and have been suppressed in accordance with NCHS confidentiality standards.
2021-03-31	2020-01-01	2020-12-31	By Year	2020		New Mexico	Male	50-64 years	322	2428	290	183	10	439
2021-03-31	2020-01-01	2020-12-31	By Year	2020		New Mexico	Male	55-64 years	247	1905	218	135		334	One or more data cells have counts between 1-9 and have been suppressed in accordance with NCHS confidentiality standards.
2021-03-31	2020-01-01	2020-12-31	By Year	2020		New Mexico	Male	65-74 years	379	2628	337	204		520	One or more data cells have counts between 1-9 and have been suppressed in accordance with NCHS confidentiality standards.
2021-03-31	2020-01-01	2020-12-31	By Year	2020		New Mexico	Male	75-84 years	395	2815	351	198		555	One or more data cells have counts between 1-9 and have been suppressed in accordance with NCHS confidentiality standards.
2021-03-31	2020-01-01	2020-12-31	By Year	2020		New Mexico	Male	85 years and over	296	2450	266	121		443	One or more data cells have counts between 1-9 and have been suppressed in accordance with NCHS confidentiality standards.
2021-03-31	2020-01-01	2020-12-31	By Year	2020		New Mexico	Female	All Ages	1253	10421	1063	596	29	1748
2021-03-31	2020-01-01	2020-12-31	By Year	2020		New Mexico	Female	Under 1 year	0	37	0	0	0	0
2021-03-31	2020-01-01	2020-12-31	By Year	2020		New Mexico	Female	0-17 years	0	68		0			One or more data cells have counts between 1-9 and have been suppressed in accordance with NCHS confidentiality standards.
2021-03-31	2020-01-01	2020-12-31	By Year	2020		New Mexico	Female	1-4 years	0			0			One or more data cells have counts between 1-9 and have been suppressed in accordance with NCHS confidentiality standards.
2021-03-31	2020-01-01	2020-12-31	By Year	2020		New Mexico	Female	5-14 years	0	10	0	0	0	0
2021-03-31	2020-01-01	2020-12-31	By Year	2020		New Mexico	Female	15-24 years		83					One or more data cells have counts between 1-9 and have been suppressed in accordance with NCHS confidentiality standards.
2021-03-31	2020-01-01	2020-12-31	By Year	2020		New Mexico	Female	18-29 years	11	162	10			17	One or more data cells have counts between 1-9 and have been suppressed in accordance with NCHS confidentiality standards.
2021-03-31	2020-01-01	2020-12-31	By Year	2020		New Mexico	Female	25-34 years	18	258	19	10	0	27
2021-03-31	2020-01-01	2020-12-31	By Year	2020		New Mexico	Female	30-39 years	34	347	34	22		48	One or more data cells have counts between 1-9 and have been suppressed in accordance with NCHS confidentiality standards.
2021-03-31	2020-01-01	2020-12-31	By Year	2020		New Mexico	Female	35-44 years	40	368	40	26		57	One or more data cells have counts between 1-9 and have been suppressed in accordance with NCHS confidentiality standards.
2021-03-31	2020-01-01	2020-12-31	By Year	2020		New Mexico	Female	40-49 years	44	422	46	28		64	One or more data cells have counts between 1-9 and have been suppressed in accordance with NCHS confidentiality standards.
2021-03-31	2020-01-01	2020-12-31	By Year	2020		New Mexico	Female	45-54 years	79	579	67	48		101	One or more data cells have counts between 1-9 and have been suppressed in accordance with NCHS confidentiality standards.
2021-03-31	2020-01-01	2020-12-31	By Year	2020		New Mexico	Female	50-64 years	210	1478	195	122		292	One or more data cells have counts between 1-9 and have been suppressed in accordance with NCHS confidentiality standards.
2021-03-31	2020-01-01	2020-12-31	By Year	2020		New Mexico	Female	55-64 years	157	1134	155	90		229	One or more data cells have counts between 1-9 and have been suppressed in accordance with NCHS confidentiality standards.
2021-03-31	2020-01-01	2020-12-31	By Year	2020		New Mexico	Female	65-74 years	255	1927	238	143		354	One or more data cells have counts between 1-9 and have been suppressed in accordance with NCHS confidentiality standards.
2021-03-31	2020-01-01	2020-12-31	By Year	2020		New Mexico	Female	75-84 years	318	2533	274	141		455	One or more data cells have counts between 1-9 and have been suppressed in accordance with NCHS confidentiality standards.
2021-03-31	2020-01-01	2020-12-31	By Year	2020		New Mexico	Female	85 years and over	381	3484	265	135		515	One or more data cells have counts between 1-9 and have been suppressed in accordance with NCHS confidentiality standards.
2021-03-31	2021-01-01	2021-03-27	By Year	2021		New Mexico	All Sexes	All Ages	959	4552	646	487		1119	One or more data cells have counts between 1-9 and have been suppressed in accordance with NCHS confidentiality standards.
2021-03-31	2021-01-01	2021-03-27	By Year	2021		New Mexico	All Sexes	Under 1 year	0		0	0	0	0	One or more data cells have counts between 1-9 and have been suppressed in accordance with NCHS confidentiality standards.
2021-03-31	2021-01-01	2021-03-27	By Year	2021		New Mexico	All Sexes	0-17 years	0	20	0	0	0	0
2021-03-31	2021-01-01	2021-03-27	By Year	2021		New Mexico	All Sexes	1-4 years	0		0	0	0	0	One or more data cells have counts between 1-9 and have been suppressed in accordance with NCHS confidentiality standards.
2021-03-31	2021-01-01	2021-03-27	By Year	2021		New Mexico	All Sexes	5-14 years	0		0	0	0	0	One or more data cells have counts between 1-9 and have been suppressed in accordance with NCHS confidentiality standards.
2021-03-31	2021-01-01	2021-03-27	By Year	2021		New Mexico	All Sexes	15-24 years		55	0	0	0		One or more data cells have counts between 1-9 and have been suppressed in accordance with NCHS confidentiality standards.
2021-03-31	2021-01-01	2021-03-27	By Year	2021		New Mexico	All Sexes	18-29 years		94			0		One or more data cells have counts between 1-9 and have been suppressed in accordance with NCHS confidentiality standards.
2021-03-31	2021-01-01	2021-03-27	By Year	2021		New Mexico	All Sexes	25-34 years	17	130			0	17	One or more data cells have counts between 1-9 and have been suppressed in accordance with NCHS confidentiality standards.
2021-03-31	2021-01-01	2021-03-27	By Year	2021		New Mexico	All Sexes	30-39 years	21	165	13	12	0	22
2021-03-31	2021-01-01	2021-03-27	By Year	2021		New Mexico	All Sexes	35-44 years	30	177	21	17	0	34
2021-03-31	2021-01-01	2021-03-27	By Year	2021		New Mexico	All Sexes	40-49 years	52	224	33	27	0	58
2021-03-31	2021-01-01	2021-03-27	By Year	2021		New Mexico	All Sexes	45-54 years	66	304	46	35	0	77
2021-03-31	2021-01-01	2021-03-27	By Year	2021		New Mexico	All Sexes	50-64 years	211	799	154	125	0	240
2021-03-31	2021-01-01	2021-03-27	By Year	2021		New Mexico	All Sexes	55-64 years	176	622	127	106	0	197
2021-03-31	2021-01-01	2021-03-27	By Year	2021		New Mexico	All Sexes	65-74 years	241	951	181	144		278	One or more data cells have counts between 1-9 and have been suppressed in accordance with NCHS confidentiality standards.
2021-03-31	2021-01-01	2021-03-27	By Year	2021		New Mexico	All Sexes	75-84 years	241	1131	149	105		286	One or more data cells have counts between 1-9 and have been suppressed in accordance with NCHS confidentiality standards.
2021-03-31	2021-01-01	2021-03-27	By Year	2021		New Mexico	All Sexes	85 years and over	186	1168	113	71	0	228
2021-03-31	2021-01-01	2021-03-27	By Year	2021		New Mexico	Male	All Ages	530	2459	368	279		619	One or more data cells have counts between 1-9 and have been suppressed in accordance with NCHS confidentiality standards.
2021-03-31	2021-01-01	2021-03-27	By Year	2021		New Mexico	Male	Under 1 year	0		0	0	0	0	One or more data cells have counts between 1-9 and have been suppressed in accordance with NCHS confidentiality standards.
2021-03-31	2021-01-01	2021-03-27	By Year	2021		New Mexico	Male	0-17 years	0	15	0	0	0	0
2021-03-31	2021-01-01	2021-03-27	By Year	2021		New Mexico	Male	1-4 years	0		0	0	0	0	One or more data cells have counts between 1-9 and have been suppressed in accordance with NCHS confidentiality standards.
2021-03-31	2021-01-01	2021-03-27	By Year	2021		New Mexico	Male	5-14 years	0		0	0	0	0	One or more data cells have counts between 1-9 and have been suppressed in accordance with NCHS confidentiality standards.
2021-03-31	2021-01-01	2021-03-27	By Year	2021		New Mexico	Male	15-24 years	0	42	0	0	0	0
2021-03-31	2021-01-01	2021-03-27	By Year	2021		New Mexico	Male	18-29 years		67			0		One or more data cells have counts between 1-9 and have been suppressed in accordance with NCHS confidentiality standards.
2021-03-31	2021-01-01	2021-03-27	By Year	2021		New Mexico	Male	25-34 years	11	78			0	11	One or more data cells have counts between 1-9 and have been suppressed in accordance with NCHS confidentiality standards.
2021-03-31	2021-01-01	2021-03-27	By Year	2021		New Mexico	Male	30-39 years	13	99			0	13	One or more data cells have counts between 1-9 and have been suppressed in accordance with NCHS confidentiality standards.
2021-03-31	2021-01-01	2021-03-27	By Year	2021		New Mexico	Male	35-44 years	17	118	10		0	18	One or more data cells have counts between 1-9 and have been suppressed in accordance with NCHS confidentiality standards.
2021-03-31	2021-01-01	2021-03-27	By Year	2021		New Mexico	Male	40-49 years	29	145	15	12	0	32
2021-03-31	2021-01-01	2021-03-27	By Year	2021		New Mexico	Male	45-54 years	40	185	23	18	0	45
2021-03-31	2021-01-01	2021-03-27	By Year	2021		New Mexico	Male	50-64 years	133	506	98	78	0	153
2021-03-31	2021-01-01	2021-03-27	By Year	2021		New Mexico	Male	55-64 years	110	399	83	66	0	127
2021-03-31	2021-01-01	2021-03-27	By Year	2021		New Mexico	Male	65-74 years	134	524	97	80		151	One or more data cells have counts between 1-9 and have been suppressed in accordance with NCHS confidentiality standards.
2021-03-31	2021-01-01	2021-03-27	By Year	2021		New Mexico	Male	75-84 years	134	620	87	63	0	158
2021-03-31	2021-01-01	2021-03-27	By Year	2021		New Mexico	Male	85 years and over	84	483	62	37	0	109
2021-03-31	2021-01-01	2021-03-27	By Year	2021		New Mexico	Female	All Ages	429	2093	278	208		500	One or more data cells have counts between 1-9 and have been suppressed in accordance with NCHS confidentiality standards.
2021-03-31	2021-01-01	2021-03-27	By Year	2021		New Mexico	Female	Under 1 year	0		0	0	0	0	One or more data cells have counts between 1-9 and have been suppressed in accordance with NCHS confidentiality standards.
2021-03-31	2021-01-01	2021-03-27	By Year	2021		New Mexico	Female	0-17 years	0		0	0	0	0	One or more data cells have counts between 1-9 and have been suppressed in accordance with NCHS confidentiality standards.
2021-03-31	2021-01-01	2021-03-27	By Year	2021		New Mexico	Female	1-4 years	0		0	0	0	0	One or more data cells have counts between 1-9 and have been suppressed in accordance with NCHS confidentiality standards.
2021-03-31	2021-01-01	2021-03-27	By Year	2021		New Mexico	Female	5-14 years	0		0	0	0	0	One or more data cells have counts between 1-9 and have been suppressed in accordance with NCHS confidentiality standards.
2021-03-31	2021-01-01	2021-03-27	By Year	2021		New Mexico	Female	15-24 years		13	0	0	0		One or more data cells have counts between 1-9 and have been suppressed in accordance with NCHS confidentiality standards.
2021-03-31	2021-01-01	2021-03-27	By Year	2021		New Mexico	Female	18-29 years		27	0	0	0		One or more data cells have counts between 1-9 and have been suppressed in accordance with NCHS confidentiality standards.
2021-03-31	2021-01-01	2021-03-27	By Year	2021		New Mexico	Female	25-34 years		52			0		One or more data cells have counts between 1-9 and have been suppressed in accordance with NCHS confidentiality standards.
2021-03-31	2021-01-01	2021-03-27	By Year	2021		New Mexico	Female	30-39 years		66			0		One or more data cells have counts between 1-9 and have been suppressed in accordance with NCHS confidentiality standards.
2021-03-31	2021-01-01	2021-03-27	By Year	2021		New Mexico	Female	35-44 years	13	59	11		0	16	One or more data cells have counts between 1-9 and have been suppressed in accordance with NCHS confidentiality standards.
2021-03-31	2021-01-01	2021-03-27	By Year	2021		New Mexico	Female	40-49 years	23	79	18	15	0	26
2021-03-31	2021-01-01	2021-03-27	By Year	2021		New Mexico	Female	45-54 years	26	119	23	17	0	32
2021-03-31	2021-01-01	2021-03-27	By Year	2021		New Mexico	Female	50-64 years	78	293	56	47	0	87
2021-03-31	2021-01-01	2021-03-27	By Year	2021		New Mexico	Female	55-64 years	66	223	44	40	0	70
2021-03-31	2021-01-01	2021-03-27	By Year	2021		New Mexico	Female	65-74 years	107	427	84	64	0	127
2021-03-31	2021-01-01	2021-03-27	By Year	2021		New Mexico	Female	75-84 years	107	511	62	42		128	One or more data cells have counts between 1-9 and have been suppressed in accordance with NCHS confidentiality standards.
2021-03-31	2021-01-01	2021-03-27	By Year	2021		New Mexico	Female	85 years and over	102	685	51	34	0	119
2021-03-31	2020-01-01	2020-12-31	By Year	2020		New York	All Sexes	All Ages	16038	119313	14991	7256	278	24029
2021-03-31	2020-01-01	2020-12-31	By Year	2020		New York	All Sexes	Under 1 year		472		0	0		One or more data cells have counts between 1-9 and have been suppressed in accordance with NCHS confidentiality standards.
2021-03-31	2020-01-01	2020-12-31	By Year	2020		New York	All Sexes	0-17 years		776	11			23	One or more data cells have counts between 1-9 and have been suppressed in accordance with NCHS confidentiality standards.
2021-03-31	2020-01-01	2020-12-31	By Year	2020		New York	All Sexes	1-4 years		74					One or more data cells have counts between 1-9 and have been suppressed in accordance with NCHS confidentiality standards.
2021-03-31	2020-01-01	2020-12-31	By Year	2020		New York	All Sexes	5-14 years		131					One or more data cells have counts between 1-9 and have been suppressed in accordance with NCHS confidentiality standards.
2021-03-31	2020-01-01	2020-12-31	By Year	2020		New York	All Sexes	15-24 years	18	837	30			43	One or more data cells have counts between 1-9 and have been suppressed in accordance with NCHS confidentiality standards.
2021-03-31	2020-01-01	2020-12-31	By Year	2020		New York	All Sexes	18-29 years	52	1607	65	20		100	One or more data cells have counts between 1-9 and have been suppressed in accordance with NCHS confidentiality standards.
2021-03-31	2020-01-01	2020-12-31	By Year	2020		New York	All Sexes	25-34 years	87	2006	92	41		140	One or more data cells have counts between 1-9 and have been suppressed in accordance with NCHS confidentiality standards.
2021-03-31	2020-01-01	2020-12-31	By Year	2020		New York	All Sexes	30-39 years	126	2468	129	59		199	One or more data cells have counts between 1-9 and have been suppressed in accordance with NCHS confidentiality standards.
2021-03-31	2020-01-01	2020-12-31	By Year	2020		New York	All Sexes	35-44 years	219	2826	177	95		306	One or more data cells have counts between 1-9 and have been suppressed in accordance with NCHS confidentiality standards.
2021-03-31	2020-01-01	2020-12-31	By Year	2020		New York	All Sexes	40-49 years	379	3537	302	183		506	One or more data cells have counts between 1-9 and have been suppressed in accordance with NCHS confidentiality standards.
2021-03-31	2020-01-01	2020-12-31	By Year	2020		New York	All Sexes	45-54 years	621	5389	530	303	12	859
2021-03-31	2020-01-01	2020-12-31	By Year	2020		New York	All Sexes	50-64 years	2098	16886	1935	1036	46	3039
2021-03-31	2020-01-01	2020-12-31	By Year	2020		New York	All Sexes	55-64 years	1711	13539	1602	852	39	2497
2021-03-31	2020-01-01	2020-12-31	By Year	2020		New York	All Sexes	65-74 years	3109	21848	2916	1525	54	4550
2021-03-31	2020-01-01	2020-12-31	By Year	2020		New York	All Sexes	75-84 years	4209	28758	3981	1966	63	6285
2021-03-31	2020-01-01	2020-12-31	By Year	2020		New York	All Sexes	85 years and over	6059	43433	5652	2465	93	9327
2021-03-31	2020-01-01	2020-12-31	By Year	2020		New York	Male	All Ages	8385	60060	8104	4008	140	12609
2021-03-31	2020-01-01	2020-12-31	By Year	2020		New York	Male	Under 1 year		260		0	0		One or more data cells have counts between 1-9 and have been suppressed in accordance with NCHS confidentiality standards.
2021-03-31	2020-01-01	2020-12-31	By Year	2020		New York	Male	0-17 years		448				13	One or more data cells have counts between 1-9 and have been suppressed in accordance with NCHS confidentiality standards.
2021-03-31	2020-01-01	2020-12-31	By Year	2020		New York	Male	1-4 years		41					One or more data cells have counts between 1-9 and have been suppressed in accordance with NCHS confidentiality standards.
2021-03-31	2020-01-01	2020-12-31	By Year	2020		New York	Male	5-14 years		74					One or more data cells have counts between 1-9 and have been suppressed in accordance with NCHS confidentiality standards.
2021-03-31	2020-01-01	2020-12-31	By Year	2020		New York	Male	15-24 years	15	609	19		0	27	One or more data cells have counts between 1-9 and have been suppressed in accordance with NCHS confidentiality standards.
2021-03-31	2020-01-01	2020-12-31	By Year	2020		New York	Male	18-29 years	38	1160	45	15		69	One or more data cells have counts between 1-9 and have been suppressed in accordance with NCHS confidentiality standards.
2021-03-31	2020-01-01	2020-12-31	By Year	2020		New York	Male	25-34 years	61	1423	64	28		99	One or more data cells have counts between 1-9 and have been suppressed in accordance with NCHS confidentiality standards.
2021-03-31	2020-01-01	2020-12-31	By Year	2020		New York	Male	30-39 years	88	1713	86	41		135	One or more data cells have counts between 1-9 and have been suppressed in accordance with NCHS confidentiality standards.
2021-03-31	2020-01-01	2020-12-31	By Year	2020		New York	Male	35-44 years	151	1895	119	64		208	One or more data cells have counts between 1-9 and have been suppressed in accordance with NCHS confidentiality standards.
2021-03-31	2020-01-01	2020-12-31	By Year	2020		New York	Male	40-49 years	270	2259	200	128		347	One or more data cells have counts between 1-9 and have been suppressed in accordance with NCHS confidentiality standards.
2021-03-31	2020-01-01	2020-12-31	By Year	2020		New York	Male	45-54 years	451	3459	362	226		594	One or more data cells have counts between 1-9 and have been suppressed in accordance with NCHS confidentiality standards.
2021-03-31	2020-01-01	2020-12-31	By Year	2020		New York	Male	50-64 years	1424	10466	1231	706	26	1973
2021-03-31	2020-01-01	2020-12-31	By Year	2020		New York	Male	55-64 years	1142	8285	998	565	23	1596
2021-03-31	2020-01-01	2020-12-31	By Year	2020		New York	Male	65-74 years	1945	12585	1797	964	31	2805
2021-03-31	2020-01-01	2020-12-31	By Year	2020		New York	Male	75-84 years	2294	14889	2216	1098	35	3445
2021-03-31	2020-01-01	2020-12-31	By Year	2020		New York	Male	85 years and over	2322	16540	2522	1054	36	3822
2021-03-31	2020-01-01	2020-12-31	By Year	2020		New York	Female	All Ages	7653	59253	6887	3248	138	11420
2021-03-31	2020-01-01	2020-12-31	By Year	2020		New York	Female	Under 1 year	0	212		0	0		One or more data cells have counts between 1-9 and have been suppressed in accordance with NCHS confidentiality standards.
2021-03-31	2020-01-01	2020-12-31	By Year	2020		New York	Female	0-17 years		328		0		10	One or more data cells have counts between 1-9 and have been suppressed in accordance with NCHS confidentiality standards.
2021-03-31	2020-01-01	2020-12-31	By Year	2020		New York	Female	1-4 years	0	33		0			One or more data cells have counts between 1-9 and have been suppressed in accordance with NCHS confidentiality standards.
2021-03-31	2020-01-01	2020-12-31	By Year	2020		New York	Female	5-14 years		57	0	0			One or more data cells have counts between 1-9 and have been suppressed in accordance with NCHS confidentiality standards.
2021-03-31	2020-01-01	2020-12-31	By Year	2020		New York	Female	15-24 years		228	11	0		16	One or more data cells have counts between 1-9 and have been suppressed in accordance with NCHS confidentiality standards.
2021-03-31	2020-01-01	2020-12-31	By Year	2020		New York	Female	18-29 years	14	447	20			31	One or more data cells have counts between 1-9 and have been suppressed in accordance with NCHS confidentiality standards.
2021-03-31	2020-01-01	2020-12-31	By Year	2020		New York	Female	25-34 years	26	583	28	13	0	41
2021-03-31	2020-01-01	2020-12-31	By Year	2020		New York	Female	30-39 years	38	755	43	18		64	One or more data cells have counts between 1-9 and have been suppressed in accordance with NCHS confidentiality standards.
2021-03-31	2020-01-01	2020-12-31	By Year	2020		New York	Female	35-44 years	68	931	58	31		98	One or more data cells have counts between 1-9 and have been suppressed in accordance with NCHS confidentiality standards.
2021-03-31	2020-01-01	2020-12-31	By Year	2020		New York	Female	40-49 years	109	1278	102	55		159	One or more data cells have counts between 1-9 and have been suppressed in accordance with NCHS confidentiality standards.
2021-03-31	2020-01-01	2020-12-31	By Year	2020		New York	Female	45-54 years	170	1930	168	77		265	One or more data cells have counts between 1-9 and have been suppressed in accordance with NCHS confidentiality standards.
2021-03-31	2020-01-01	2020-12-31	By Year	2020		New York	Female	50-64 years	674	6420	704	330	20	1066
2021-03-31	2020-01-01	2020-12-31	By Year	2020		New York	Female	55-64 years	569	5254	604	287	16	901
2021-03-31	2020-01-01	2020-12-31	By Year	2020		New York	Female	65-74 years	1164	9263	1119	561	23	1745
2021-03-31	2020-01-01	2020-12-31	By Year	2020		New York	Female	75-84 years	1915	13869	1765	868	28	2840
2021-03-31	2020-01-01	2020-12-31	By Year	2020		New York	Female	85 years and over	3737	26893	3130	1411	57	5505
2021-03-31	2021-01-01	2021-03-27	By Year	2021		New York	All Sexes	All Ages	7297	29894	4598	3078	10	8824
2021-03-31	2021-01-01	2021-03-27	By Year	2021		New York	All Sexes	Under 1 year		110	0	0	0		One or more data cells have counts between 1-9 and have been suppressed in accordance with NCHS confidentiality standards.
2021-03-31	2021-01-01	2021-03-27	By Year	2021		New York	All Sexes	0-17 years		169	0	0	0		One or more data cells have counts between 1-9 and have been suppressed in accordance with NCHS confidentiality standards.
2021-03-31	2021-01-01	2021-03-27	By Year	2021		New York	All Sexes	1-4 years	0	12	0	0	0	0
2021-03-31	2021-01-01	2021-03-27	By Year	2021		New York	All Sexes	5-14 years	0	28	0	0	0	0
2021-03-31	2021-01-01	2021-03-27	By Year	2021		New York	All Sexes	15-24 years		156			0		One or more data cells have counts between 1-9 and have been suppressed in accordance with NCHS confidentiality standards.
2021-03-31	2021-01-01	2021-03-27	By Year	2021		New York	All Sexes	18-29 years	13	321	11		0	17	One or more data cells have counts between 1-9 and have been suppressed in accordance with NCHS confidentiality standards.
2021-03-31	2021-01-01	2021-03-27	By Year	2021		New York	All Sexes	25-34 years	19	419	17		0	27	One or more data cells have counts between 1-9 and have been suppressed in accordance with NCHS confidentiality standards.
2021-03-31	2021-01-01	2021-03-27	By Year	2021		New York	All Sexes	30-39 years	33	547	21	12	0	42
2021-03-31	2021-01-01	2021-03-27	By Year	2021		New York	All Sexes	35-44 years	59	661	34	19	0	74
2021-03-31	2021-01-01	2021-03-27	By Year	2021		New York	All Sexes	40-49 years	124	843	74	49	0	149
2021-03-31	2021-01-01	2021-03-27	By Year	2021		New York	All Sexes	45-54 years	218	1270	130	98	0	250
2021-03-31	2021-01-01	2021-03-27	By Year	2021		New York	All Sexes	50-64 years	828	4008	559	396		992	One or more data cells have counts between 1-9 and have been suppressed in accordance with NCHS confidentiality standards.
2021-03-31	2021-01-01	2021-03-27	By Year	2021		New York	All Sexes	55-64 years	697	3232	480	336		842	One or more data cells have counts between 1-9 and have been suppressed in accordance with NCHS confidentiality standards.
2021-03-31	2021-01-01	2021-03-27	By Year	2021		New York	All Sexes	65-74 years	1401	5549	922	654		1670	One or more data cells have counts between 1-9 and have been suppressed in accordance with NCHS confidentiality standards.
2021-03-31	2021-01-01	2021-03-27	By Year	2021		New York	All Sexes	75-84 years	2068	7536	1335	914		2491	One or more data cells have counts between 1-9 and have been suppressed in accordance with NCHS confidentiality standards.
2021-03-31	2021-01-01	2021-03-27	By Year	2021		New York	All Sexes	85 years and over	2829	10921	1676	1046		3462	One or more data cells have counts between 1-9 and have been suppressed in accordance with NCHS confidentiality standards.
2021-03-31	2021-01-01	2021-03-27	By Year	2021		New York	Male	All Ages	3767	14953	2513	1709		4575	One or more data cells have counts between 1-9 and have been suppressed in accordance with NCHS confidentiality standards.
2021-03-31	2021-01-01	2021-03-27	By Year	2021		New York	Male	Under 1 year		63	0	0	0		One or more data cells have counts between 1-9 and have been suppressed in accordance with NCHS confidentiality standards.
2021-03-31	2021-01-01	2021-03-27	By Year	2021		New York	Male	0-17 years		93	0	0	0		One or more data cells have counts between 1-9 and have been suppressed in accordance with NCHS confidentiality standards.
2021-03-31	2021-01-01	2021-03-27	By Year	2021		New York	Male	1-4 years	0		0	0	0	0	One or more data cells have counts between 1-9 and have been suppressed in accordance with NCHS confidentiality standards.
2021-03-31	2021-01-01	2021-03-27	By Year	2021		New York	Male	5-14 years	0	14	0	0	0	0
2021-03-31	2021-01-01	2021-03-27	By Year	2021		New York	Male	15-24 years		124			0		One or more data cells have counts between 1-9 and have been suppressed in accordance with NCHS confidentiality standards.
2021-03-31	2021-01-01	2021-03-27	By Year	2021		New York	Male	18-29 years	10	246			0	13	One or more data cells have counts between 1-9 and have been suppressed in accordance with NCHS confidentiality standards.
2021-03-31	2021-01-01	2021-03-27	By Year	2021		New York	Male	25-34 years	13	279	10		0	18	One or more data cells have counts between 1-9 and have been suppressed in accordance with NCHS confidentiality standards.
2021-03-31	2021-01-01	2021-03-27	By Year	2021		New York	Male	30-39 years	15	341	11		0	21	One or more data cells have counts between 1-9 and have been suppressed in accordance with NCHS confidentiality standards.
2021-03-31	2021-01-01	2021-03-27	By Year	2021		New York	Male	35-44 years	37	436	19	12	0	44
2021-03-31	2021-01-01	2021-03-27	By Year	2021		New York	Male	40-49 years	72	535	34	20	0	86
2021-03-31	2021-01-01	2021-03-27	By Year	2021		New York	Male	45-54 years	125	775	71	49	0	147
2021-03-31	2021-01-01	2021-03-27	By Year	2021		New York	Male	50-64 years	540	2520	359	261		639	One or more data cells have counts between 1-9 and have been suppressed in accordance with NCHS confidentiality standards.
2021-03-31	2021-01-01	2021-03-27	By Year	2021		New York	Male	55-64 years	459	2039	309	224		545	One or more data cells have counts between 1-9 and have been suppressed in accordance with NCHS confidentiality standards.
2021-03-31	2021-01-01	2021-03-27	By Year	2021		New York	Male	65-74 years	820	3159	538	386		973	One or more data cells have counts between 1-9 and have been suppressed in accordance with NCHS confidentiality standards.
2021-03-31	2021-01-01	2021-03-27	By Year	2021		New York	Male	75-84 years	1087	3818	738	505		1321	One or more data cells have counts between 1-9 and have been suppressed in accordance with NCHS confidentiality standards.
2021-03-31	2021-01-01	2021-03-27	By Year	2021		New York	Male	85 years and over	1222	4241	824	526		1521	One or more data cells have counts between 1-9 and have been suppressed in accordance with NCHS confidentiality standards.
2021-03-31	2021-01-01	2021-03-27	By Year	2021		New York	Female	All Ages	3530	14941	2085	1369		4249	One or more data cells have counts between 1-9 and have been suppressed in accordance with NCHS confidentiality standards.
2021-03-31	2021-01-01	2021-03-27	By Year	2021		New York	Female	Under 1 year	0	47	0	0	0	0
2021-03-31	2021-01-01	2021-03-27	By Year	2021		New York	Female	0-17 years	0	76	0	0	0	0
2021-03-31	2021-01-01	2021-03-27	By Year	2021		New York	Female	1-4 years	0		0	0	0	0	One or more data cells have counts between 1-9 and have been suppressed in accordance with NCHS confidentiality standards.
2021-03-31	2021-01-01	2021-03-27	By Year	2021		New York	Female	5-14 years	0	14	0	0	0	0
2021-03-31	2021-01-01	2021-03-27	By Year	2021		New York	Female	15-24 years		32	0	0	0		One or more data cells have counts between 1-9 and have been suppressed in accordance with NCHS confidentiality standards.
2021-03-31	2021-01-01	2021-03-27	By Year	2021		New York	Female	18-29 years		75			0		One or more data cells have counts between 1-9 and have been suppressed in accordance with NCHS confidentiality standards.
2021-03-31	2021-01-01	2021-03-27	By Year	2021		New York	Female	25-34 years		140			0		One or more data cells have counts between 1-9 and have been suppressed in accordance with NCHS confidentiality standards.
2021-03-31	2021-01-01	2021-03-27	By Year	2021		New York	Female	30-39 years	18	206	10		0	21	One or more data cells have counts between 1-9 and have been suppressed in accordance with NCHS confidentiality standards.
2021-03-31	2021-01-01	2021-03-27	By Year	2021		New York	Female	35-44 years	22	225	15		0	30	One or more data cells have counts between 1-9 and have been suppressed in accordance with NCHS confidentiality standards.
2021-03-31	2021-01-01	2021-03-27	By Year	2021		New York	Female	40-49 years	52	308	40	29	0	63
2021-03-31	2021-01-01	2021-03-27	By Year	2021		New York	Female	45-54 years	93	495	59	49	0	103
2021-03-31	2021-01-01	2021-03-27	By Year	2021		New York	Female	50-64 years	288	1488	200	135	0	353
2021-03-31	2021-01-01	2021-03-27	By Year	2021		New York	Female	55-64 years	238	1193	171	112	0	297
2021-03-31	2021-01-01	2021-03-27	By Year	2021		New York	Female	65-74 years	581	2390	384	268	0	697
2021-03-31	2021-01-01	2021-03-27	By Year	2021		New York	Female	75-84 years	981	3718	597	409		1170	One or more data cells have counts between 1-9 and have been suppressed in accordance with NCHS confidentiality standards.
2021-03-31	2021-01-01	2021-03-27	By Year	2021		New York	Female	85 years and over	1607	6680	852	520		1941	One or more data cells have counts between 1-9 and have been suppressed in accordance with NCHS confidentiality standards.
2021-03-31	2020-01-01	2020-12-31	By Year	2020		New York City	All Sexes	All Ages	22197	82120	12949	8408	1023	26925
2021-03-31	2020-01-01	2020-12-31	By Year	2020		New York City	All Sexes	Under 1 year		389		0	0		One or more data cells have counts between 1-9 and have been suppressed in accordance with NCHS confidentiality standards.
2021-03-31	2020-01-01	2020-12-31	By Year	2020		New York City	All Sexes	0-17 years	15	595	16			32	One or more data cells have counts between 1-9 and have been suppressed in accordance with NCHS confidentiality standards.
2021-03-31	2020-01-01	2020-12-31	By Year	2020		New York City	All Sexes	1-4 years		46			0		One or more data cells have counts between 1-9 and have been suppressed in accordance with NCHS confidentiality standards.
2021-03-31	2020-01-01	2020-12-31	By Year	2020		New York City	All Sexes	5-14 years		105		0		16	One or more data cells have counts between 1-9 and have been suppressed in accordance with NCHS confidentiality standards.
2021-03-31	2020-01-01	2020-12-31	By Year	2020		New York City	All Sexes	15-24 years	34	595	23	12		45	One or more data cells have counts between 1-9 and have been suppressed in accordance with NCHS confidentiality standards.
2021-03-31	2020-01-01	2020-12-31	By Year	2020		New York City	All Sexes	18-29 years	93	1180	56	26	10	125
2021-03-31	2020-01-01	2020-12-31	By Year	2020		New York City	All Sexes	25-34 years	186	1550	110	62	16	239
2021-03-31	2020-01-01	2020-12-31	By Year	2020		New York City	All Sexes	30-39 years	347	2100	174	107	18	421
2021-03-31	2020-01-01	2020-12-31	By Year	2020		New York City	All Sexes	35-44 years	544	2600	249	163	34	638
2021-03-31	2020-01-01	2020-12-31	By Year	2020		New York City	All Sexes	40-49 years	884	3398	423	291	73	1027
2021-03-31	2020-01-01	2020-12-31	By Year	2020		New York City	All Sexes	45-54 years	1455	5226	768	526	112	1712
2021-03-31	2020-01-01	2020-12-31	By Year	2020		New York City	All Sexes	50-64 years	4381	14749	2366	1635	292	5158
2021-03-31	2020-01-01	2020-12-31	By Year	2020		New York City	All Sexes	55-64 years	3488	11511	1872	1297	227	4101
2021-03-31	2020-01-01	2020-12-31	By Year	2020		New York City	All Sexes	65-74 years	5383	16622	2934	2054	236	6292
2021-03-31	2020-01-01	2020-12-31	By Year	2020		New York City	All Sexes	75-84 years	5815	19203	3493	2300	206	7044
2021-03-31	2020-01-01	2020-12-31	By Year	2020		New York City	All Sexes	85 years and over	5279	24273	3487	1992	184	6826
2021-03-31	2020-01-01	2020-12-31	By Year	2020		New York City	Male	All Ages	13141	43670	7434	4949	619	15712
2021-03-31	2020-01-01	2020-12-31	By Year	2020		New York City	Male	Under 1 year		213		0	0		One or more data cells have counts between 1-9 and have been suppressed in accordance with NCHS confidentiality standards.
2021-03-31	2020-01-01	2020-12-31	By Year	2020		New York City	Male	0-17 years		341	11			22	One or more data cells have counts between 1-9 and have been suppressed in accordance with NCHS confidentiality standards.
2021-03-31	2020-01-01	2020-12-31	By Year	2020		New York City	Male	1-4 years		31			0		One or more data cells have counts between 1-9 and have been suppressed in accordance with NCHS confidentiality standards.
2021-03-31	2020-01-01	2020-12-31	By Year	2020		New York City	Male	5-14 years		61		0		11	One or more data cells have counts between 1-9 and have been suppressed in accordance with NCHS confidentiality standards.
2021-03-31	2020-01-01	2020-12-31	By Year	2020		New York City	Male	15-24 years	24	431	16			32	One or more data cells have counts between 1-9 and have been suppressed in accordance with NCHS confidentiality standards.
2021-03-31	2020-01-01	2020-12-31	By Year	2020		New York City	Male	18-29 years	65	867	33	16		82	One or more data cells have counts between 1-9 and have been suppressed in accordance with NCHS confidentiality standards.
2021-03-31	2020-01-01	2020-12-31	By Year	2020		New York City	Male	25-34 years	125	1129	75	44		158	One or more data cells have counts between 1-9 and have been suppressed in accordance with NCHS confidentiality standards.
2021-03-31	2020-01-01	2020-12-31	By Year	2020		New York City	Male	30-39 years	268	1532	136	90	14	320
2021-03-31	2020-01-01	2020-12-31	By Year	2020		New York City	Male	35-44 years	425	1828	177	127	28	482
2021-03-31	2020-01-01	2020-12-31	By Year	2020		New York City	Male	40-49 years	644	2302	289	211	53	730
2021-03-31	2020-01-01	2020-12-31	By Year	2020		New York City	Male	45-54 years	1044	3480	530	379	79	1204
2021-03-31	2020-01-01	2020-12-31	By Year	2020		New York City	Male	50-64 years	3005	9489	1564	1094	202	3502
2021-03-31	2020-01-01	2020-12-31	By Year	2020		New York City	Male	55-64 years	2364	7358	1226	853	156	2760
2021-03-31	2020-01-01	2020-12-31	By Year	2020		New York City	Male	65-74 years	3494	9940	1867	1325	143	4045
2021-03-31	2020-01-01	2020-12-31	By Year	2020		New York City	Male	75-84 years	3362	10157	1984	1323	114	4038
2021-03-31	2020-01-01	2020-12-31	By Year	2020		New York City	Male	85 years and over	2294	9042	1550	889	84	2973
2021-03-31	2020-01-01	2020-12-31	By Year	2020		New York City	Female	All Ages	9056	38450	5515	3459	404	11213
2021-03-31	2020-01-01	2020-12-31	By Year	2020		New York City	Female	Under 1 year		176	0	0	0		One or more data cells have counts between 1-9 and have been suppressed in accordance with NCHS confidentiality standards.
2021-03-31	2020-01-01	2020-12-31	By Year	2020		New York City	Female	0-17 years		254				10	One or more data cells have counts between 1-9 and have been suppressed in accordance with NCHS confidentiality standards.
2021-03-31	2020-01-01	2020-12-31	By Year	2020		New York City	Female	1-4 years		15			0		One or more data cells have counts between 1-9 and have been suppressed in accordance with NCHS confidentiality standards.
2021-03-31	2020-01-01	2020-12-31	By Year	2020		New York City	Female	5-14 years		44		0			One or more data cells have counts between 1-9 and have been suppressed in accordance with NCHS confidentiality standards.
2021-03-31	2020-01-01	2020-12-31	By Year	2020		New York City	Female	15-24 years	10	164				13	One or more data cells have counts between 1-9 and have been suppressed in accordance with NCHS confidentiality standards.
2021-03-31	2020-01-01	2020-12-31	By Year	2020		New York City	Female	18-29 years	28	313	23	10		43	One or more data cells have counts between 1-9 and have been suppressed in accordance with NCHS confidentiality standards.
2021-03-31	2020-01-01	2020-12-31	By Year	2020		New York City	Female	25-34 years	61	421	35	18		81	One or more data cells have counts between 1-9 and have been suppressed in accordance with NCHS confidentiality standards.
2021-03-31	2020-01-01	2020-12-31	By Year	2020		New York City	Female	30-39 years	79	568	38	17		101	One or more data cells have counts between 1-9 and have been suppressed in accordance with NCHS confidentiality standards.
2021-03-31	2020-01-01	2020-12-31	By Year	2020		New York City	Female	35-44 years	119	772	72	36		156	One or more data cells have counts between 1-9 and have been suppressed in accordance with NCHS confidentiality standards.
2021-03-31	2020-01-01	2020-12-31	By Year	2020		New York City	Female	40-49 years	240	1096	134	80	20	297
2021-03-31	2020-01-01	2020-12-31	By Year	2020		New York City	Female	45-54 years	411	1746	238	147	33	508
2021-03-31	2020-01-01	2020-12-31	By Year	2020		New York City	Female	50-64 years	1376	5260	802	541	90	1656
2021-03-31	2020-01-01	2020-12-31	By Year	2020		New York City	Female	55-64 years	1124	4153	646	444	71	1341
2021-03-31	2020-01-01	2020-12-31	By Year	2020		New York City	Female	65-74 years	1889	6682	1067	729	93	2247
2021-03-31	2020-01-01	2020-12-31	By Year	2020		New York City	Female	75-84 years	2453	9046	1509	977	92	3006
2021-03-31	2020-01-01	2020-12-31	By Year	2020		New York City	Female	85 years and over	2985	15231	1937	1103	100	3853
2021-03-31	2021-01-01	2021-03-27	By Year	2021		New York City	All Sexes	All Ages	4955	17608	2628	1790	10	5800
2021-03-31	2021-01-01	2021-03-27	By Year	2021		New York City	All Sexes	Under 1 year	0	83		0	0		One or more data cells have counts between 1-9 and have been suppressed in accordance with NCHS confidentiality standards.
2021-03-31	2021-01-01	2021-03-27	By Year	2021		New York City	All Sexes	0-17 years		130			0		One or more data cells have counts between 1-9 and have been suppressed in accordance with NCHS confidentiality standards.
2021-03-31	2021-01-01	2021-03-27	By Year	2021		New York City	All Sexes	1-4 years	0		0	0	0	0	One or more data cells have counts between 1-9 and have been suppressed in accordance with NCHS confidentiality standards.
2021-03-31	2021-01-01	2021-03-27	By Year	2021		New York City	All Sexes	5-14 years		21			0		One or more data cells have counts between 1-9 and have been suppressed in accordance with NCHS confidentiality standards.
2021-03-31	2021-01-01	2021-03-27	By Year	2021		New York City	All Sexes	15-24 years		102			0		One or more data cells have counts between 1-9 and have been suppressed in accordance with NCHS confidentiality standards.
2021-03-31	2021-01-01	2021-03-27	By Year	2021		New York City	All Sexes	18-29 years	14	203			0	15	One or more data cells have counts between 1-9 and have been suppressed in accordance with NCHS confidentiality standards.
2021-03-31	2021-01-01	2021-03-27	By Year	2021		New York City	All Sexes	25-34 years	30	294	13	10	0	33
2021-03-31	2021-01-01	2021-03-27	By Year	2021		New York City	All Sexes	30-39 years	55	427	22	13	0	64
2021-03-31	2021-01-01	2021-03-27	By Year	2021		New York City	All Sexes	35-44 years	84	539	38	24	0	98
2021-03-31	2021-01-01	2021-03-27	By Year	2021		New York City	All Sexes	40-49 years	139	663	62	42	0	159
2021-03-31	2021-01-01	2021-03-27	By Year	2021		New York City	All Sexes	45-54 years	245	1025	116	85		277	One or more data cells have counts between 1-9 and have been suppressed in accordance with NCHS confidentiality standards.
2021-03-31	2021-01-01	2021-03-27	By Year	2021		New York City	All Sexes	50-64 years	823	3082	447	311		961	One or more data cells have counts between 1-9 and have been suppressed in accordance with NCHS confidentiality standards.
2021-03-31	2021-01-01	2021-03-27	By Year	2021		New York City	All Sexes	55-64 years	667	2434	370	253		785	One or more data cells have counts between 1-9 and have been suppressed in accordance with NCHS confidentiality standards.
2021-03-31	2021-01-01	2021-03-27	By Year	2021		New York City	All Sexes	65-74 years	1209	3723	613	447		1376	One or more data cells have counts between 1-9 and have been suppressed in accordance with NCHS confidentiality standards.
2021-03-31	2021-01-01	2021-03-27	By Year	2021		New York City	All Sexes	75-84 years	1350	4122	655	442		1566	One or more data cells have counts between 1-9 and have been suppressed in accordance with NCHS confidentiality standards.
2021-03-31	2021-01-01	2021-03-27	By Year	2021		New York City	All Sexes	85 years and over	1363	5258	818	527		1655	One or more data cells have counts between 1-9 and have been suppressed in accordance with NCHS confidentiality standards.
2021-03-31	2021-01-01	2021-03-27	By Year	2021		New York City	Male	All Ages	2822	9305	1487	1025		3287	One or more data cells have counts between 1-9 and have been suppressed in accordance with NCHS confidentiality standards.
2021-03-31	2021-01-01	2021-03-27	By Year	2021		New York City	Male	Under 1 year	0	47	0	0	0	0
2021-03-31	2021-01-01	2021-03-27	By Year	2021		New York City	Male	0-17 years		78			0		One or more data cells have counts between 1-9 and have been suppressed in accordance with NCHS confidentiality standards.
2021-03-31	2021-01-01	2021-03-27	By Year	2021		New York City	Male	1-4 years	0		0	0	0	0	One or more data cells have counts between 1-9 and have been suppressed in accordance with NCHS confidentiality standards.
2021-03-31	2021-01-01	2021-03-27	By Year	2021		New York City	Male	5-14 years		11			0		One or more data cells have counts between 1-9 and have been suppressed in accordance with NCHS confidentiality standards.
2021-03-31	2021-01-01	2021-03-27	By Year	2021		New York City	Male	15-24 years		75			0		One or more data cells have counts between 1-9 and have been suppressed in accordance with NCHS confidentiality standards.
2021-03-31	2021-01-01	2021-03-27	By Year	2021		New York City	Male	18-29 years		145			0		One or more data cells have counts between 1-9 and have been suppressed in accordance with NCHS confidentiality standards.
2021-03-31	2021-01-01	2021-03-27	By Year	2021		New York City	Male	25-34 years	20	206			0	22	One or more data cells have counts between 1-9 and have been suppressed in accordance with NCHS confidentiality standards.
2021-03-31	2021-01-01	2021-03-27	By Year	2021		New York City	Male	30-39 years	36	282	12		0	41	One or more data cells have counts between 1-9 and have been suppressed in accordance with NCHS confidentiality standards.
2021-03-31	2021-01-01	2021-03-27	By Year	2021		New York City	Male	35-44 years	50	349	19	12	0	57
2021-03-31	2021-01-01	2021-03-27	By Year	2021		New York City	Male	40-49 years	81	418	38	24	0	95
2021-03-31	2021-01-01	2021-03-27	By Year	2021		New York City	Male	45-54 years	156	650	69	54	0	171
2021-03-31	2021-01-01	2021-03-27	By Year	2021		New York City	Male	50-64 years	533	1993	291	205		620	One or more data cells have counts between 1-9 and have been suppressed in accordance with NCHS confidentiality standards.
2021-03-31	2021-01-01	2021-03-27	By Year	2021		New York City	Male	55-64 years	429	1574	249	168		511	One or more data cells have counts between 1-9 and have been suppressed in accordance with NCHS confidentiality standards.
2021-03-31	2021-01-01	2021-03-27	By Year	2021		New York City	Male	65-74 years	734	2191	357	256		836	One or more data cells have counts between 1-9 and have been suppressed in accordance with NCHS confidentiality standards.
2021-03-31	2021-01-01	2021-03-27	By Year	2021		New York City	Male	75-84 years	782	2149	380	264		899	One or more data cells have counts between 1-9 and have been suppressed in accordance with NCHS confidentiality standards.
2021-03-31	2021-01-01	2021-03-27	By Year	2021		New York City	Male	85 years and over	647	2049	403	264	0	786
2021-03-31	2021-01-01	2021-03-27	By Year	2021		New York City	Female	All Ages	2133	8303	1141	765		2513	One or more data cells have counts between 1-9 and have been suppressed in accordance with NCHS confidentiality standards.
2021-03-31	2021-01-01	2021-03-27	By Year	2021		New York City	Female	Under 1 year	0	36		0	0		One or more data cells have counts between 1-9 and have been suppressed in accordance with NCHS confidentiality standards.
2021-03-31	2021-01-01	2021-03-27	By Year	2021		New York City	Female	0-17 years		52		0	0		One or more data cells have counts between 1-9 and have been suppressed in accordance with NCHS confidentiality standards.
2021-03-31	2021-01-01	2021-03-27	By Year	2021		New York City	Female	1-4 years	0		0	0	0	0	One or more data cells have counts between 1-9 and have been suppressed in accordance with NCHS confidentiality standards.
2021-03-31	2021-01-01	2021-03-27	By Year	2021		New York City	Female	5-14 years		10	0	0	0		One or more data cells have counts between 1-9 and have been suppressed in accordance with NCHS confidentiality standards.
2021-03-31	2021-01-01	2021-03-27	By Year	2021		New York City	Female	15-24 years		27		0	0		One or more data cells have counts between 1-9 and have been suppressed in accordance with NCHS confidentiality standards.
2021-03-31	2021-01-01	2021-03-27	By Year	2021		New York City	Female	18-29 years		58			0		One or more data cells have counts between 1-9 and have been suppressed in accordance with NCHS confidentiality standards.
2021-03-31	2021-01-01	2021-03-27	By Year	2021		New York City	Female	25-34 years	10	88			0	11	One or more data cells have counts between 1-9 and have been suppressed in accordance with NCHS confidentiality standards.
2021-03-31	2021-01-01	2021-03-27	By Year	2021		New York City	Female	30-39 years	19	145	10		0	23	One or more data cells have counts between 1-9 and have been suppressed in accordance with NCHS confidentiality standards.
2021-03-31	2021-01-01	2021-03-27	By Year	2021		New York City	Female	35-44 years	34	190	19	12	0	41
2021-03-31	2021-01-01	2021-03-27	By Year	2021		New York City	Female	40-49 years	58	245	24	18	0	64
2021-03-31	2021-01-01	2021-03-27	By Year	2021		New York City	Female	45-54 years	89	375	47	31		106	One or more data cells have counts between 1-9 and have been suppressed in accordance with NCHS confidentiality standards.
2021-03-31	2021-01-01	2021-03-27	By Year	2021		New York City	Female	50-64 years	290	1089	156	106		341	One or more data cells have counts between 1-9 and have been suppressed in accordance with NCHS confidentiality standards.
2021-03-31	2021-01-01	2021-03-27	By Year	2021		New York City	Female	55-64 years	238	860	121	85	0	274
2021-03-31	2021-01-01	2021-03-27	By Year	2021		New York City	Female	65-74 years	475	1532	256	191	0	540
2021-03-31	2021-01-01	2021-03-27	By Year	2021		New York City	Female	75-84 years	568	1973	275	178		667	One or more data cells have counts between 1-9 and have been suppressed in accordance with NCHS confidentiality standards.
2021-03-31	2021-01-01	2021-03-27	By Year	2021		New York City	Female	85 years and over	716	3209	415	263		869	One or more data cells have counts between 1-9 and have been suppressed in accordance with NCHS confidentiality standards.
2021-03-31	2020-01-01	2020-12-31	By Year	2020		North Carolina	All Sexes	All Ages	6204	97076	7825	2801	285	11510
2021-03-31	2020-01-01	2020-12-31	By Year	2020		North Carolina	All Sexes	Under 1 year	0	730		0			One or more data cells have counts between 1-9 and have been suppressed in accordance with NCHS confidentiality standards.
2021-03-31	2020-01-01	2020-12-31	By Year	2020		North Carolina	All Sexes	0-17 years		1183	15	0		25	One or more data cells have counts between 1-9 and have been suppressed in accordance with NCHS confidentiality standards.
2021-03-31	2020-01-01	2020-12-31	By Year	2020		North Carolina	All Sexes	1-4 years	0	104		0			One or more data cells have counts between 1-9 and have been suppressed in accordance with NCHS confidentiality standards.
2021-03-31	2020-01-01	2020-12-31	By Year	2020		North Carolina	All Sexes	5-14 years		185		0			One or more data cells have counts between 1-9 and have been suppressed in accordance with NCHS confidentiality standards.
2021-03-31	2020-01-01	2020-12-31	By Year	2020		North Carolina	All Sexes	15-24 years		1257	11			20	One or more data cells have counts between 1-9 and have been suppressed in accordance with NCHS confidentiality standards.
2021-03-31	2020-01-01	2020-12-31	By Year	2020		North Carolina	All Sexes	18-29 years	19	2177	33			52	One or more data cells have counts between 1-9 and have been suppressed in accordance with NCHS confidentiality standards.
2021-03-31	2020-01-01	2020-12-31	By Year	2020		North Carolina	All Sexes	25-34 years	40	2412	61	17		91	One or more data cells have counts between 1-9 and have been suppressed in accordance with NCHS confidentiality standards.
2021-03-31	2020-01-01	2020-12-31	By Year	2020		North Carolina	All Sexes	30-39 years	66	2777	80	27	10	129
2021-03-31	2020-01-01	2020-12-31	By Year	2020		North Carolina	All Sexes	35-44 years	107	3153	123	40		199	One or more data cells have counts between 1-9 and have been suppressed in accordance with NCHS confidentiality standards.
2021-03-31	2020-01-01	2020-12-31	By Year	2020		North Carolina	All Sexes	40-49 years	177	4134	209	71	13	328
2021-03-31	2020-01-01	2020-12-31	By Year	2020		North Carolina	All Sexes	45-54 years	293	5985	344	129	26	534
2021-03-31	2020-01-01	2020-12-31	By Year	2020		North Carolina	All Sexes	50-64 years	862	16618	1178	420	77	1697
2021-03-31	2020-01-01	2020-12-31	By Year	2020		North Carolina	All Sexes	55-64 years	677	13063	962	336	61	1364
2021-03-31	2020-01-01	2020-12-31	By Year	2020		North Carolina	All Sexes	65-74 years	1415	20067	1865	722	67	2623
2021-03-31	2020-01-01	2020-12-31	By Year	2020		North Carolina	All Sexes	75-84 years	1781	24202	2248	804	51	3276
2021-03-31	2020-01-01	2020-12-31	By Year	2020		North Carolina	All Sexes	85 years and over	1883	25918	2197	751	52	3380
2021-03-31	2020-01-01	2020-12-31	By Year	2020		North Carolina	Male	All Ages	3174	49974	4129	1514	136	5922
2021-03-31	2020-01-01	2020-12-31	By Year	2020		North Carolina	Male	Under 1 year	0	406		0			One or more data cells have counts between 1-9 and have been suppressed in accordance with NCHS confidentiality standards.
2021-03-31	2020-01-01	2020-12-31	By Year	2020		North Carolina	Male	0-17 years		694		0		15	One or more data cells have counts between 1-9 and have been suppressed in accordance with NCHS confidentiality standards.
2021-03-31	2020-01-01	2020-12-31	By Year	2020		North Carolina	Male	1-4 years	0	62		0			One or more data cells have counts between 1-9 and have been suppressed in accordance with NCHS confidentiality standards.
2021-03-31	2020-01-01	2020-12-31	By Year	2020		North Carolina	Male	5-14 years		108		0	0		One or more data cells have counts between 1-9 and have been suppressed in accordance with NCHS confidentiality standards.
2021-03-31	2020-01-01	2020-12-31	By Year	2020		North Carolina	Male	15-24 years		918				11	One or more data cells have counts between 1-9 and have been suppressed in accordance with NCHS confidentiality standards.
2021-03-31	2020-01-01	2020-12-31	By Year	2020		North Carolina	Male	18-29 years	10	1558	17			25	One or more data cells have counts between 1-9 and have been suppressed in accordance with NCHS confidentiality standards.
2021-03-31	2020-01-01	2020-12-31	By Year	2020		North Carolina	Male	25-34 years	24	1689	30		0	47	One or more data cells have counts between 1-9 and have been suppressed in accordance with NCHS confidentiality standards.
2021-03-31	2020-01-01	2020-12-31	By Year	2020		North Carolina	Male	30-39 years	43	1865	43	13		78	One or more data cells have counts between 1-9 and have been suppressed in accordance with NCHS confidentiality standards.
2021-03-31	2020-01-01	2020-12-31	By Year	2020		North Carolina	Male	35-44 years	76	2018	67	29		120	One or more data cells have counts between 1-9 and have been suppressed in accordance with NCHS confidentiality standards.
2021-03-31	2020-01-01	2020-12-31	By Year	2020		North Carolina	Male	40-49 years	123	2576	118	54		193	One or more data cells have counts between 1-9 and have been suppressed in accordance with NCHS confidentiality standards.
2021-03-31	2020-01-01	2020-12-31	By Year	2020		North Carolina	Male	45-54 years	190	3664	200	83	12	319
2021-03-31	2020-01-01	2020-12-31	By Year	2020		North Carolina	Male	50-64 years	541	10073	682	255	44	1012
2021-03-31	2020-01-01	2020-12-31	By Year	2020		North Carolina	Male	55-64 years	423	7901	557	205	37	812
2021-03-31	2020-01-01	2020-12-31	By Year	2020		North Carolina	Male	65-74 years	810	11493	1077	414	28	1499
2021-03-31	2020-01-01	2020-12-31	By Year	2020		North Carolina	Male	75-84 years	940	12197	1241	445	25	1761
2021-03-31	2020-01-01	2020-12-31	By Year	2020		North Carolina	Male	85 years and over	706	9518	942	330	22	1339
2021-03-31	2020-01-01	2020-12-31	By Year	2020		North Carolina	Female	All Ages	3030	47102	3696	1287	149	5588
2021-03-31	2020-01-01	2020-12-31	By Year	2020		North Carolina	Female	Under 1 year	0	324		0	0		One or more data cells have counts between 1-9 and have been suppressed in accordance with NCHS confidentiality standards.
2021-03-31	2020-01-01	2020-12-31	By Year	2020		North Carolina	Female	0-17 years	0	489		0		10	One or more data cells have counts between 1-9 and have been suppressed in accordance with NCHS confidentiality standards.
2021-03-31	2020-01-01	2020-12-31	By Year	2020		North Carolina	Female	1-4 years	0	42		0			One or more data cells have counts between 1-9 and have been suppressed in accordance with NCHS confidentiality standards.
2021-03-31	2020-01-01	2020-12-31	By Year	2020		North Carolina	Female	5-14 years	0	77		0			One or more data cells have counts between 1-9 and have been suppressed in accordance with NCHS confidentiality standards.
2021-03-31	2020-01-01	2020-12-31	By Year	2020		North Carolina	Female	15-24 years		339					One or more data cells have counts between 1-9 and have been suppressed in accordance with NCHS confidentiality standards.
2021-03-31	2020-01-01	2020-12-31	By Year	2020		North Carolina	Female	18-29 years		619	16			27	One or more data cells have counts between 1-9 and have been suppressed in accordance with NCHS confidentiality standards.
2021-03-31	2020-01-01	2020-12-31	By Year	2020		North Carolina	Female	25-34 years	16	723	31	10		44	One or more data cells have counts between 1-9 and have been suppressed in accordance with NCHS confidentiality standards.
2021-03-31	2020-01-01	2020-12-31	By Year	2020		North Carolina	Female	30-39 years	23	912	37	14		51	One or more data cells have counts between 1-9 and have been suppressed in accordance with NCHS confidentiality standards.
2021-03-31	2020-01-01	2020-12-31	By Year	2020		North Carolina	Female	35-44 years	31	1135	56	11		79	One or more data cells have counts between 1-9 and have been suppressed in accordance with NCHS confidentiality standards.
2021-03-31	2020-01-01	2020-12-31	By Year	2020		North Carolina	Female	40-49 years	54	1558	91	17		135	One or more data cells have counts between 1-9 and have been suppressed in accordance with NCHS confidentiality standards.
2021-03-31	2020-01-01	2020-12-31	By Year	2020		North Carolina	Female	45-54 years	103	2321	144	46	14	215
2021-03-31	2020-01-01	2020-12-31	By Year	2020		North Carolina	Female	50-64 years	321	6545	496	165	33	685
2021-03-31	2020-01-01	2020-12-31	By Year	2020		North Carolina	Female	55-64 years	254	5162	405	131	24	552
2021-03-31	2020-01-01	2020-12-31	By Year	2020		North Carolina	Female	65-74 years	605	8574	788	308	39	1124
2021-03-31	2020-01-01	2020-12-31	By Year	2020		North Carolina	Female	75-84 years	841	12005	1007	359	26	1515
2021-03-31	2020-01-01	2020-12-31	By Year	2020		North Carolina	Female	85 years and over	1177	16400	1255	421	30	2041
2021-03-31	2021-01-01	2021-03-27	By Year	2021		North Carolina	All Sexes	All Ages	174	2011	98	66	0	206
2021-03-31	2021-01-01	2021-03-27	By Year	2021		North Carolina	All Sexes	Under 1 year	0	12	0	0	0	0
2021-03-31	2021-01-01	2021-03-27	By Year	2021		North Carolina	All Sexes	0-17 years	0	32	0	0	0	0
2021-03-31	2021-01-01	2021-03-27	By Year	2021		North Carolina	All Sexes	1-4 years	0		0	0	0	0	One or more data cells have counts between 1-9 and have been suppressed in accordance with NCHS confidentiality standards.
2021-03-31	2021-01-01	2021-03-27	By Year	2021		North Carolina	All Sexes	5-14 years	0		0	0	0	0	One or more data cells have counts between 1-9 and have been suppressed in accordance with NCHS confidentiality standards.
2021-03-31	2021-01-01	2021-03-27	By Year	2021		North Carolina	All Sexes	15-24 years		80	0	0	0		One or more data cells have counts between 1-9 and have been suppressed in accordance with NCHS confidentiality standards.
2021-03-31	2021-01-01	2021-03-27	By Year	2021		North Carolina	All Sexes	18-29 years		143	0	0	0		One or more data cells have counts between 1-9 and have been suppressed in accordance with NCHS confidentiality standards.
2021-03-31	2021-01-01	2021-03-27	By Year	2021		North Carolina	All Sexes	25-34 years	0	150	0	0	0	0
2021-03-31	2021-01-01	2021-03-27	By Year	2021		North Carolina	All Sexes	30-39 years		153	0	0	0		One or more data cells have counts between 1-9 and have been suppressed in accordance with NCHS confidentiality standards.
2021-03-31	2021-01-01	2021-03-27	By Year	2021		North Carolina	All Sexes	35-44 years		158			0		One or more data cells have counts between 1-9 and have been suppressed in accordance with NCHS confidentiality standards.
2021-03-31	2021-01-01	2021-03-27	By Year	2021		North Carolina	All Sexes	40-49 years		148			0		One or more data cells have counts between 1-9 and have been suppressed in accordance with NCHS confidentiality standards.
2021-03-31	2021-01-01	2021-03-27	By Year	2021		North Carolina	All Sexes	45-54 years		154			0		One or more data cells have counts between 1-9 and have been suppressed in accordance with NCHS confidentiality standards.
2021-03-31	2021-01-01	2021-03-27	By Year	2021		North Carolina	All Sexes	50-64 years	20	345	18	10	0	28
2021-03-31	2021-01-01	2021-03-27	By Year	2021		North Carolina	All Sexes	55-64 years	17	258	15		0	24	One or more data cells have counts between 1-9 and have been suppressed in accordance with NCHS confidentiality standards.
2021-03-31	2021-01-01	2021-03-27	By Year	2021		North Carolina	All Sexes	65-74 years	33	297	15	13	0	35
2021-03-31	2021-01-01	2021-03-27	By Year	2021		North Carolina	All Sexes	75-84 years	44	394	30	22	0	52
2021-03-31	2021-01-01	2021-03-27	By Year	2021		North Carolina	All Sexes	85 years and over	68	499	33	19	0	82
2021-03-31	2021-01-01	2021-03-27	By Year	2021		North Carolina	Male	All Ages	91	1142	51	35	0	107
2021-03-31	2021-01-01	2021-03-27	By Year	2021		North Carolina	Male	Under 1 year	0		0	0	0	0	One or more data cells have counts between 1-9 and have been suppressed in accordance with NCHS confidentiality standards.
2021-03-31	2021-01-01	2021-03-27	By Year	2021		North Carolina	Male	0-17 years	0	23	0	0	0	0
2021-03-31	2021-01-01	2021-03-27	By Year	2021		North Carolina	Male	1-4 years	0		0	0	0	0	One or more data cells have counts between 1-9 and have been suppressed in accordance with NCHS confidentiality standards.
2021-03-31	2021-01-01	2021-03-27	By Year	2021		North Carolina	Male	5-14 years	0		0	0	0	0	One or more data cells have counts between 1-9 and have been suppressed in accordance with NCHS confidentiality standards.
2021-03-31	2021-01-01	2021-03-27	By Year	2021		North Carolina	Male	15-24 years		59	0	0	0		One or more data cells have counts between 1-9 and have been suppressed in accordance with NCHS confidentiality standards.
2021-03-31	2021-01-01	2021-03-27	By Year	2021		North Carolina	Male	18-29 years		105	0	0	0		One or more data cells have counts between 1-9 and have been suppressed in accordance with NCHS confidentiality standards.
2021-03-31	2021-01-01	2021-03-27	By Year	2021		North Carolina	Male	25-34 years	0	114	0	0	0	0
2021-03-31	2021-01-01	2021-03-27	By Year	2021		North Carolina	Male	30-39 years		105	0	0	0		One or more data cells have counts between 1-9 and have been suppressed in accordance with NCHS confidentiality standards.
2021-03-31	2021-01-01	2021-03-27	By Year	2021		North Carolina	Male	35-44 years		106	0	0	0		One or more data cells have counts between 1-9 and have been suppressed in accordance with NCHS confidentiality standards.
2021-03-31	2021-01-01	2021-03-27	By Year	2021		North Carolina	Male	40-49 years		102			0		One or more data cells have counts between 1-9 and have been suppressed in accordance with NCHS confidentiality standards.
2021-03-31	2021-01-01	2021-03-27	By Year	2021		North Carolina	Male	45-54 years		108			0		One or more data cells have counts between 1-9 and have been suppressed in accordance with NCHS confidentiality standards.
2021-03-31	2021-01-01	2021-03-27	By Year	2021		North Carolina	Male	50-64 years	10	226	11		0	16	One or more data cells have counts between 1-9 and have been suppressed in accordance with NCHS confidentiality standards.
2021-03-31	2021-01-01	2021-03-27	By Year	2021		North Carolina	Male	55-64 years		161			0	12	One or more data cells have counts between 1-9 and have been suppressed in accordance with NCHS confidentiality standards.
2021-03-31	2021-01-01	2021-03-27	By Year	2021		North Carolina	Male	65-74 years	21	180			0	22	One or more data cells have counts between 1-9 and have been suppressed in accordance with NCHS confidentiality standards.
2021-03-31	2021-01-01	2021-03-27	By Year	2021		North Carolina	Male	75-84 years	23	201	17	14	0	26
2021-03-31	2021-01-01	2021-03-27	By Year	2021		North Carolina	Male	85 years and over	30	200	15		0	36	One or more data cells have counts between 1-9 and have been suppressed in accordance with NCHS confidentiality standards.
2021-03-31	2021-01-01	2021-03-27	By Year	2021		North Carolina	Female	All Ages	83	869	47	31	0	99
2021-03-31	2021-01-01	2021-03-27	By Year	2021		North Carolina	Female	Under 1 year	0		0	0	0	0	One or more data cells have counts between 1-9 and have been suppressed in accordance with NCHS confidentiality standards.
2021-03-31	2021-01-01	2021-03-27	By Year	2021		North Carolina	Female	0-17 years	0		0	0	0	0	One or more data cells have counts between 1-9 and have been suppressed in accordance with NCHS confidentiality standards.
2021-03-31	2021-01-01	2021-03-27	By Year	2021		North Carolina	Female	1-4 years	0		0	0	0	0	One or more data cells have counts between 1-9 and have been suppressed in accordance with NCHS confidentiality standards.
2021-03-31	2021-01-01	2021-03-27	By Year	2021		North Carolina	Female	5-14 years	0		0	0	0	0	One or more data cells have counts between 1-9 and have been suppressed in accordance with NCHS confidentiality standards.
2021-03-31	2021-01-01	2021-03-27	By Year	2021		North Carolina	Female	15-24 years	0	21	0	0	0	0
2021-03-31	2021-01-01	2021-03-27	By Year	2021		North Carolina	Female	18-29 years	0	38	0	0	0	0
2021-03-31	2021-01-01	2021-03-27	By Year	2021		North Carolina	Female	25-34 years	0	36	0	0	0	0
2021-03-31	2021-01-01	2021-03-27	By Year	2021		North Carolina	Female	30-39 years	0	48	0	0	0	0
2021-03-31	2021-01-01	2021-03-27	By Year	2021		North Carolina	Female	35-44 years		52			0		One or more data cells have counts between 1-9 and have been suppressed in accordance with NCHS confidentiality standards.
2021-03-31	2021-01-01	2021-03-27	By Year	2021		North Carolina	Female	40-49 years		46			0		One or more data cells have counts between 1-9 and have been suppressed in accordance with NCHS confidentiality standards.
2021-03-31	2021-01-01	2021-03-27	By Year	2021		North Carolina	Female	45-54 years		46	0	0	0		One or more data cells have counts between 1-9 and have been suppressed in accordance with NCHS confidentiality standards.
2021-03-31	2021-01-01	2021-03-27	By Year	2021		North Carolina	Female	50-64 years	10	119			0	12	One or more data cells have counts between 1-9 and have been suppressed in accordance with NCHS confidentiality standards.
2021-03-31	2021-01-01	2021-03-27	By Year	2021		North Carolina	Female	55-64 years	10	97			0	12	One or more data cells have counts between 1-9 and have been suppressed in accordance with NCHS confidentiality standards.
2021-03-31	2021-01-01	2021-03-27	By Year	2021		North Carolina	Female	65-74 years	12	117			0	13	One or more data cells have counts between 1-9 and have been suppressed in accordance with NCHS confidentiality standards.
2021-03-31	2021-01-01	2021-03-27	By Year	2021		North Carolina	Female	75-84 years	21	193	13		0	26	One or more data cells have counts between 1-9 and have been suppressed in accordance with NCHS confidentiality standards.
2021-03-31	2021-01-01	2021-03-27	By Year	2021		North Carolina	Female	85 years and over	38	299	18	10	0	46
2021-03-31	2020-01-01	2020-12-31	By Year	2020		North Dakota	All Sexes	All Ages	1512	8839	1276	759	32	2060
2021-03-31	2020-01-01	2020-12-31	By Year	2020		North Dakota	All Sexes	Under 1 year	0	55		0	0		One or more data cells have counts between 1-9 and have been suppressed in accordance with NCHS confidentiality standards.
2021-03-31	2020-01-01	2020-12-31	By Year	2020		North Dakota	All Sexes	0-17 years		105		0	0		One or more data cells have counts between 1-9 and have been suppressed in accordance with NCHS confidentiality standards.
2021-03-31	2020-01-01	2020-12-31	By Year	2020		North Dakota	All Sexes	1-4 years	0	13	0	0	0	0
2021-03-31	2020-01-01	2020-12-31	By Year	2020		North Dakota	All Sexes	5-14 years	0	22	0	0	0	0
2021-03-31	2020-01-01	2020-12-31	By Year	2020		North Dakota	All Sexes	15-24 years		102		0	0		One or more data cells have counts between 1-9 and have been suppressed in accordance with NCHS confidentiality standards.
2021-03-31	2020-01-01	2020-12-31	By Year	2020		North Dakota	All Sexes	18-29 years		170			0		One or more data cells have counts between 1-9 and have been suppressed in accordance with NCHS confidentiality standards.
2021-03-31	2020-01-01	2020-12-31	By Year	2020		North Dakota	All Sexes	25-34 years		204			0	12	One or more data cells have counts between 1-9 and have been suppressed in accordance with NCHS confidentiality standards.
2021-03-31	2020-01-01	2020-12-31	By Year	2020		North Dakota	All Sexes	30-39 years	13	257	20			26	One or more data cells have counts between 1-9 and have been suppressed in accordance with NCHS confidentiality standards.
2021-03-31	2020-01-01	2020-12-31	By Year	2020		North Dakota	All Sexes	35-44 years	18	270	28	14		34	One or more data cells have counts between 1-9 and have been suppressed in accordance with NCHS confidentiality standards.
2021-03-31	2020-01-01	2020-12-31	By Year	2020		North Dakota	All Sexes	40-49 years	24	312	29	16		39	One or more data cells have counts between 1-9 and have been suppressed in accordance with NCHS confidentiality standards.
2021-03-31	2020-01-01	2020-12-31	By Year	2020		North Dakota	All Sexes	45-54 years	39	406	47	23		65	One or more data cells have counts between 1-9 and have been suppressed in accordance with NCHS confidentiality standards.
2021-03-31	2020-01-01	2020-12-31	By Year	2020		North Dakota	All Sexes	50-64 years	149	1222	154	83		223	One or more data cells have counts between 1-9 and have been suppressed in accordance with NCHS confidentiality standards.
2021-03-31	2020-01-01	2020-12-31	By Year	2020		North Dakota	All Sexes	55-64 years	123	994	121	67		179	One or more data cells have counts between 1-9 and have been suppressed in accordance with NCHS confidentiality standards.
2021-03-31	2020-01-01	2020-12-31	By Year	2020		North Dakota	All Sexes	65-74 years	243	1545	264	144		371	One or more data cells have counts between 1-9 and have been suppressed in accordance with NCHS confidentiality standards.
2021-03-31	2020-01-01	2020-12-31	By Year	2020		North Dakota	All Sexes	75-84 years	408	2094	358	223		552	One or more data cells have counts between 1-9 and have been suppressed in accordance with NCHS confidentiality standards.
2021-03-31	2020-01-01	2020-12-31	By Year	2020		North Dakota	All Sexes	85 years and over	671	3134	446	284		841	One or more data cells have counts between 1-9 and have been suppressed in accordance with NCHS confidentiality standards.
2021-03-31	2020-01-01	2020-12-31	By Year	2020		North Dakota	Male	All Ages	836	4721	748	459	14	1138
2021-03-31	2020-01-01	2020-12-31	By Year	2020		North Dakota	Male	Under 1 year	0	33		0	0		One or more data cells have counts between 1-9 and have been suppressed in accordance with NCHS confidentiality standards.
2021-03-31	2020-01-01	2020-12-31	By Year	2020		North Dakota	Male	0-17 years	0	63		0	0		One or more data cells have counts between 1-9 and have been suppressed in accordance with NCHS confidentiality standards.
2021-03-31	2020-01-01	2020-12-31	By Year	2020		North Dakota	Male	1-4 years	0		0	0	0	0	One or more data cells have counts between 1-9 and have been suppressed in accordance with NCHS confidentiality standards.
2021-03-31	2020-01-01	2020-12-31	By Year	2020		North Dakota	Male	5-14 years	0	14	0	0	0	0
2021-03-31	2020-01-01	2020-12-31	By Year	2020		North Dakota	Male	15-24 years		69		0	0		One or more data cells have counts between 1-9 and have been suppressed in accordance with NCHS confidentiality standards.
2021-03-31	2020-01-01	2020-12-31	By Year	2020		North Dakota	Male	18-29 years		124			0		One or more data cells have counts between 1-9 and have been suppressed in accordance with NCHS confidentiality standards.
2021-03-31	2020-01-01	2020-12-31	By Year	2020		North Dakota	Male	25-34 years		155			0		One or more data cells have counts between 1-9 and have been suppressed in accordance with NCHS confidentiality standards.
2021-03-31	2020-01-01	2020-12-31	By Year	2020		North Dakota	Male	30-39 years	11	191	14			20	One or more data cells have counts between 1-9 and have been suppressed in accordance with NCHS confidentiality standards.
2021-03-31	2020-01-01	2020-12-31	By Year	2020		North Dakota	Male	35-44 years	15	194	22	13		26	One or more data cells have counts between 1-9 and have been suppressed in accordance with NCHS confidentiality standards.
2021-03-31	2020-01-01	2020-12-31	By Year	2020		North Dakota	Male	40-49 years	16	208	21	12		26	One or more data cells have counts between 1-9 and have been suppressed in accordance with NCHS confidentiality standards.
2021-03-31	2020-01-01	2020-12-31	By Year	2020		North Dakota	Male	45-54 years	27	258	35	17	0	45
2021-03-31	2020-01-01	2020-12-31	By Year	2020		North Dakota	Male	50-64 years	107	763	107	62		153	One or more data cells have counts between 1-9 and have been suppressed in accordance with NCHS confidentiality standards.
2021-03-31	2020-01-01	2020-12-31	By Year	2020		North Dakota	Male	55-64 years	88	618	81	49		121	One or more data cells have counts between 1-9 and have been suppressed in accordance with NCHS confidentiality standards.
2021-03-31	2020-01-01	2020-12-31	By Year	2020		North Dakota	Male	65-74 years	159	949	162	95		230	One or more data cells have counts between 1-9 and have been suppressed in accordance with NCHS confidentiality standards.
2021-03-31	2020-01-01	2020-12-31	By Year	2020		North Dakota	Male	75-84 years	225	1143	212	132		307	One or more data cells have counts between 1-9 and have been suppressed in accordance with NCHS confidentiality standards.
2021-03-31	2020-01-01	2020-12-31	By Year	2020		North Dakota	Male	85 years and over	316	1280	228	151		397	One or more data cells have counts between 1-9 and have been suppressed in accordance with NCHS confidentiality standards.
2021-03-31	2020-01-01	2020-12-31	By Year	2020		North Dakota	Female	All Ages	676	4118	528	300	18	922
2021-03-31	2020-01-01	2020-12-31	By Year	2020		North Dakota	Female	Under 1 year	0	22	0	0	0	0
2021-03-31	2020-01-01	2020-12-31	By Year	2020		North Dakota	Female	0-17 years		42	0	0	0		One or more data cells have counts between 1-9 and have been suppressed in accordance with NCHS confidentiality standards.
2021-03-31	2020-01-01	2020-12-31	By Year	2020		North Dakota	Female	1-4 years	0		0	0	0	0	One or more data cells have counts between 1-9 and have been suppressed in accordance with NCHS confidentiality standards.
2021-03-31	2020-01-01	2020-12-31	By Year	2020		North Dakota	Female	5-14 years	0		0	0	0	0	One or more data cells have counts between 1-9 and have been suppressed in accordance with NCHS confidentiality standards.
2021-03-31	2020-01-01	2020-12-31	By Year	2020		North Dakota	Female	15-24 years		33		0	0		One or more data cells have counts between 1-9 and have been suppressed in accordance with NCHS confidentiality standards.
2021-03-31	2020-01-01	2020-12-31	By Year	2020		North Dakota	Female	18-29 years		46		0	0		One or more data cells have counts between 1-9 and have been suppressed in accordance with NCHS confidentiality standards.
2021-03-31	2020-01-01	2020-12-31	By Year	2020		North Dakota	Female	25-34 years		49			0		One or more data cells have counts between 1-9 and have been suppressed in accordance with NCHS confidentiality standards.
2021-03-31	2020-01-01	2020-12-31	By Year	2020		North Dakota	Female	30-39 years		66			0		One or more data cells have counts between 1-9 and have been suppressed in accordance with NCHS confidentiality standards.
2021-03-31	2020-01-01	2020-12-31	By Year	2020		North Dakota	Female	35-44 years		76			0		One or more data cells have counts between 1-9 and have been suppressed in accordance with NCHS confidentiality standards.
2021-03-31	2020-01-01	2020-12-31	By Year	2020		North Dakota	Female	40-49 years		104				13	One or more data cells have counts between 1-9 and have been suppressed in accordance with NCHS confidentiality standards.
2021-03-31	2020-01-01	2020-12-31	By Year	2020		North Dakota	Female	45-54 years	12	148	12			20	One or more data cells have counts between 1-9 and have been suppressed in accordance with NCHS confidentiality standards.
2021-03-31	2020-01-01	2020-12-31	By Year	2020		North Dakota	Female	50-64 years	42	459	47	21		70	One or more data cells have counts between 1-9 and have been suppressed in accordance with NCHS confidentiality standards.
2021-03-31	2020-01-01	2020-12-31	By Year	2020		North Dakota	Female	55-64 years	35	376	40	18		58	One or more data cells have counts between 1-9 and have been suppressed in accordance with NCHS confidentiality standards.
2021-03-31	2020-01-01	2020-12-31	By Year	2020		North Dakota	Female	65-74 years	84	596	102	49		141	One or more data cells have counts between 1-9 and have been suppressed in accordance with NCHS confidentiality standards.
2021-03-31	2020-01-01	2020-12-31	By Year	2020		North Dakota	Female	75-84 years	183	951	146	91		245	One or more data cells have counts between 1-9 and have been suppressed in accordance with NCHS confidentiality standards.
2021-03-31	2020-01-01	2020-12-31	By Year	2020		North Dakota	Female	85 years and over	355	1854	218	133		444	One or more data cells have counts between 1-9 and have been suppressed in accordance with NCHS confidentiality standards.
2021-03-31	2021-01-01	2021-03-27	By Year	2021		North Dakota	All Sexes	All Ages	123	1110	131	65	0	189
2021-03-31	2021-01-01	2021-03-27	By Year	2021		North Dakota	All Sexes	Under 1 year	0		0	0	0	0	One or more data cells have counts between 1-9 and have been suppressed in accordance with NCHS confidentiality standards.
2021-03-31	2021-01-01	2021-03-27	By Year	2021		North Dakota	All Sexes	0-17 years			0	0	0		One or more data cells have counts between 1-9 and have been suppressed in accordance with NCHS confidentiality standards.
2021-03-31	2021-01-01	2021-03-27	By Year	2021		North Dakota	All Sexes	1-4 years	0	0	0	0	0	0
2021-03-31	2021-01-01	2021-03-27	By Year	2021		North Dakota	All Sexes	5-14 years	0		0	0	0	0	One or more data cells have counts between 1-9 and have been suppressed in accordance with NCHS confidentiality standards.
2021-03-31	2021-01-01	2021-03-27	By Year	2021		North Dakota	All Sexes	15-24 years		12	0	0	0		One or more data cells have counts between 1-9 and have been suppressed in accordance with NCHS confidentiality standards.
2021-03-31	2021-01-01	2021-03-27	By Year	2021		North Dakota	All Sexes	18-29 years	0	18	0	0	0	0
2021-03-31	2021-01-01	2021-03-27	By Year	2021		North Dakota	All Sexes	25-34 years	0	22	0	0	0	0
2021-03-31	2021-01-01	2021-03-27	By Year	2021		North Dakota	All Sexes	30-39 years	0	24		0	0		One or more data cells have counts between 1-9 and have been suppressed in accordance with NCHS confidentiality standards.
2021-03-31	2021-01-01	2021-03-27	By Year	2021		North Dakota	All Sexes	35-44 years		28			0		One or more data cells have counts between 1-9 and have been suppressed in accordance with NCHS confidentiality standards.
2021-03-31	2021-01-01	2021-03-27	By Year	2021		North Dakota	All Sexes	40-49 years		36			0		One or more data cells have counts between 1-9 and have been suppressed in accordance with NCHS confidentiality standards.
2021-03-31	2021-01-01	2021-03-27	By Year	2021		North Dakota	All Sexes	45-54 years		49			0	11	One or more data cells have counts between 1-9 and have been suppressed in accordance with NCHS confidentiality standards.
2021-03-31	2021-01-01	2021-03-27	By Year	2021		North Dakota	All Sexes	50-64 years	15	173	20	10	0	25
2021-03-31	2021-01-01	2021-03-27	By Year	2021		North Dakota	All Sexes	55-64 years	13	143	15		0	19	One or more data cells have counts between 1-9 and have been suppressed in accordance with NCHS confidentiality standards.
2021-03-31	2021-01-01	2021-03-27	By Year	2021		North Dakota	All Sexes	65-74 years	33	206	34	19	0	48
2021-03-31	2021-01-01	2021-03-27	By Year	2021		North Dakota	All Sexes	75-84 years	28	274	34	18	0	44
2021-03-31	2021-01-01	2021-03-27	By Year	2021		North Dakota	All Sexes	85 years and over	40	372	38	15	0	63
2021-03-31	2021-01-01	2021-03-27	By Year	2021		North Dakota	Male	All Ages	73	602	83	41	0	115
2021-03-31	2021-01-01	2021-03-27	By Year	2021		North Dakota	Male	Under 1 year	0		0	0	0	0	One or more data cells have counts between 1-9 and have been suppressed in accordance with NCHS confidentiality standards.
2021-03-31	2021-01-01	2021-03-27	By Year	2021		North Dakota	Male	0-17 years			0	0	0		One or more data cells have counts between 1-9 and have been suppressed in accordance with NCHS confidentiality standards.
2021-03-31	2021-01-01	2021-03-27	By Year	2021		North Dakota	Male	1-4 years	0	0	0	0	0	0
2021-03-31	2021-01-01	2021-03-27	By Year	2021		North Dakota	Male	5-14 years	0		0	0	0	0	One or more data cells have counts between 1-9 and have been suppressed in accordance with NCHS confidentiality standards.
2021-03-31	2021-01-01	2021-03-27	By Year	2021		North Dakota	Male	15-24 years			0	0	0		One or more data cells have counts between 1-9 and have been suppressed in accordance with NCHS confidentiality standards.
2021-03-31	2021-01-01	2021-03-27	By Year	2021		North Dakota	Male	18-29 years	0	11	0	0	0	0
2021-03-31	2021-01-01	2021-03-27	By Year	2021		North Dakota	Male	25-34 years	0	14	0	0	0	0
2021-03-31	2021-01-01	2021-03-27	By Year	2021		North Dakota	Male	30-39 years	0	18		0	0		One or more data cells have counts between 1-9 and have been suppressed in accordance with NCHS confidentiality standards.
2021-03-31	2021-01-01	2021-03-27	By Year	2021		North Dakota	Male	35-44 years		20			0		One or more data cells have counts between 1-9 and have been suppressed in accordance with NCHS confidentiality standards.
2021-03-31	2021-01-01	2021-03-27	By Year	2021		North Dakota	Male	40-49 years		25			0		One or more data cells have counts between 1-9 and have been suppressed in accordance with NCHS confidentiality standards.
2021-03-31	2021-01-01	2021-03-27	By Year	2021		North Dakota	Male	45-54 years		36			0		One or more data cells have counts between 1-9 and have been suppressed in accordance with NCHS confidentiality standards.
2021-03-31	2021-01-01	2021-03-27	By Year	2021		North Dakota	Male	50-64 years		111	12		0	15	One or more data cells have counts between 1-9 and have been suppressed in accordance with NCHS confidentiality standards.
2021-03-31	2021-01-01	2021-03-27	By Year	2021		North Dakota	Male	55-64 years		90			0	11	One or more data cells have counts between 1-9 and have been suppressed in accordance with NCHS confidentiality standards.
2021-03-31	2021-01-01	2021-03-27	By Year	2021		North Dakota	Male	65-74 years	22	127	24	13	0	33
2021-03-31	2021-01-01	2021-03-27	By Year	2021		North Dakota	Male	75-84 years	17	149	22	11	0	28
2021-03-31	2021-01-01	2021-03-27	By Year	2021		North Dakota	Male	85 years and over	22	156	21	11	0	32
2021-03-31	2021-01-01	2021-03-27	By Year	2021		North Dakota	Female	All Ages	50	508	48	24	0	74
2021-03-31	2021-01-01	2021-03-27	By Year	2021		North Dakota	Female	Under 1 year	0		0	0	0	0	One or more data cells have counts between 1-9 and have been suppressed in accordance with NCHS confidentiality standards.
2021-03-31	2021-01-01	2021-03-27	By Year	2021		North Dakota	Female	0-17 years	0		0	0	0	0	One or more data cells have counts between 1-9 and have been suppressed in accordance with NCHS confidentiality standards.
2021-03-31	2021-01-01	2021-03-27	By Year	2021		North Dakota	Female	1-4 years	0	0	0	0	0	0
2021-03-31	2021-01-01	2021-03-27	By Year	2021		North Dakota	Female	5-14 years	0	0	0	0	0	0
2021-03-31	2021-01-01	2021-03-27	By Year	2021		North Dakota	Female	15-24 years	0		0	0	0	0	One or more data cells have counts between 1-9 and have been suppressed in accordance with NCHS confidentiality standards.
2021-03-31	2021-01-01	2021-03-27	By Year	2021		North Dakota	Female	18-29 years	0		0	0	0	0	One or more data cells have counts between 1-9 and have been suppressed in accordance with NCHS confidentiality standards.
2021-03-31	2021-01-01	2021-03-27	By Year	2021		North Dakota	Female	25-34 years	0		0	0	0	0	One or more data cells have counts between 1-9 and have been suppressed in accordance with NCHS confidentiality standards.
2021-03-31	2021-01-01	2021-03-27	By Year	2021		North Dakota	Female	30-39 years	0		0	0	0	0	One or more data cells have counts between 1-9 and have been suppressed in accordance with NCHS confidentiality standards.
2021-03-31	2021-01-01	2021-03-27	By Year	2021		North Dakota	Female	35-44 years	0			0	0		One or more data cells have counts between 1-9 and have been suppressed in accordance with NCHS confidentiality standards.
2021-03-31	2021-01-01	2021-03-27	By Year	2021		North Dakota	Female	40-49 years		11		0	0		One or more data cells have counts between 1-9 and have been suppressed in accordance with NCHS confidentiality standards.
2021-03-31	2021-01-01	2021-03-27	By Year	2021		North Dakota	Female	45-54 years		13			0		One or more data cells have counts between 1-9 and have been suppressed in accordance with NCHS confidentiality standards.
2021-03-31	2021-01-01	2021-03-27	By Year	2021		North Dakota	Female	50-64 years		62			0	10	One or more data cells have counts between 1-9 and have been suppressed in accordance with NCHS confidentiality standards.
2021-03-31	2021-01-01	2021-03-27	By Year	2021		North Dakota	Female	55-64 years		53			0		One or more data cells have counts between 1-9 and have been suppressed in accordance with NCHS confidentiality standards.
2021-03-31	2021-01-01	2021-03-27	By Year	2021		North Dakota	Female	65-74 years	11	79	10		0	15	One or more data cells have counts between 1-9 and have been suppressed in accordance with NCHS confidentiality standards.
2021-03-31	2021-01-01	2021-03-27	By Year	2021		North Dakota	Female	75-84 years	11	125	12		0	16	One or more data cells have counts between 1-9 and have been suppressed in accordance with NCHS confidentiality standards.
2021-03-31	2021-01-01	2021-03-27	By Year	2021		North Dakota	Female	85 years and over	18	216	17		0	31	One or more data cells have counts between 1-9 and have been suppressed in accordance with NCHS confidentiality standards.
2021-03-31	2020-01-01	2020-12-31	By Year	2020		Ohio	All Sexes	All Ages	14919	143791	12737	6637	319	21336
2021-03-31	2020-01-01	2020-12-31	By Year	2020		Ohio	All Sexes	Under 1 year		907	15	0	0	17	One or more data cells have counts between 1-9 and have been suppressed in accordance with NCHS confidentiality standards.
2021-03-31	2020-01-01	2020-12-31	By Year	2020		Ohio	All Sexes	0-17 years		1438	27	0		38	One or more data cells have counts between 1-9 and have been suppressed in accordance with NCHS confidentiality standards.
2021-03-31	2020-01-01	2020-12-31	By Year	2020		Ohio	All Sexes	1-4 years		150		0			One or more data cells have counts between 1-9 and have been suppressed in accordance with NCHS confidentiality standards.
2021-03-31	2020-01-01	2020-12-31	By Year	2020		Ohio	All Sexes	5-14 years		218		0			One or more data cells have counts between 1-9 and have been suppressed in accordance with NCHS confidentiality standards.
2021-03-31	2020-01-01	2020-12-31	By Year	2020		Ohio	All Sexes	15-24 years		1351	21			28	One or more data cells have counts between 1-9 and have been suppressed in accordance with NCHS confidentiality standards.
2021-03-31	2020-01-01	2020-12-31	By Year	2020		Ohio	All Sexes	18-29 years	20	2581	50	11	11	70
2021-03-31	2020-01-01	2020-12-31	By Year	2020		Ohio	All Sexes	25-34 years	48	3172	84	19	17	130
2021-03-31	2020-01-01	2020-12-31	By Year	2020		Ohio	All Sexes	30-39 years	88	3722	120	38	13	183
2021-03-31	2020-01-01	2020-12-31	By Year	2020		Ohio	All Sexes	35-44 years	130	4237	165	58	12	249
2021-03-31	2020-01-01	2020-12-31	By Year	2020		Ohio	All Sexes	40-49 years	199	5409	273	87	21	406
2021-03-31	2020-01-01	2020-12-31	By Year	2020		Ohio	All Sexes	45-54 years	374	7720	458	168	27	691
2021-03-31	2020-01-01	2020-12-31	By Year	2020		Ohio	All Sexes	50-64 years	1534	23012	1760	751	67	2610
2021-03-31	2020-01-01	2020-12-31	By Year	2020		Ohio	All Sexes	55-64 years	1281	18407	1478	638	54	2175
2021-03-31	2020-01-01	2020-12-31	By Year	2020		Ohio	All Sexes	65-74 years	2928	28672	2846	1464	73	4383
2021-03-31	2020-01-01	2020-12-31	By Year	2020		Ohio	All Sexes	75-84 years	4557	35198	3777	2131	67	6268
2021-03-31	2020-01-01	2020-12-31	By Year	2020		Ohio	All Sexes	85 years and over	5588	43759	3884	2155	61	7378
2021-03-31	2020-01-01	2020-12-31	By Year	2020		Ohio	Male	All Ages	7721	73534	7026	3744	154	11156
2021-03-31	2020-01-01	2020-12-31	By Year	2020		Ohio	Male	Under 1 year	0	489		0	0		One or more data cells have counts between 1-9 and have been suppressed in accordance with NCHS confidentiality standards.
2021-03-31	2020-01-01	2020-12-31	By Year	2020		Ohio	Male	0-17 years	0	825	14	0		18	One or more data cells have counts between 1-9 and have been suppressed in accordance with NCHS confidentiality standards.
2021-03-31	2020-01-01	2020-12-31	By Year	2020		Ohio	Male	1-4 years	0	90		0			One or more data cells have counts between 1-9 and have been suppressed in accordance with NCHS confidentiality standards.
2021-03-31	2020-01-01	2020-12-31	By Year	2020		Ohio	Male	5-14 years	0	130		0			One or more data cells have counts between 1-9 and have been suppressed in accordance with NCHS confidentiality standards.
2021-03-31	2020-01-01	2020-12-31	By Year	2020		Ohio	Male	15-24 years		961	14			18	One or more data cells have counts between 1-9 and have been suppressed in accordance with NCHS confidentiality standards.
2021-03-31	2020-01-01	2020-12-31	By Year	2020		Ohio	Male	18-29 years	10	1810	29			40	One or more data cells have counts between 1-9 and have been suppressed in accordance with NCHS confidentiality standards.
2021-03-31	2020-01-01	2020-12-31	By Year	2020		Ohio	Male	25-34 years	29	2155	47	11		73	One or more data cells have counts between 1-9 and have been suppressed in accordance with NCHS confidentiality standards.
2021-03-31	2020-01-01	2020-12-31	By Year	2020		Ohio	Male	30-39 years	53	2464	81	25		113	One or more data cells have counts between 1-9 and have been suppressed in accordance with NCHS confidentiality standards.
2021-03-31	2020-01-01	2020-12-31	By Year	2020		Ohio	Male	35-44 years	77	2732	104	33		152	One or more data cells have counts between 1-9 and have been suppressed in accordance with NCHS confidentiality standards.
2021-03-31	2020-01-01	2020-12-31	By Year	2020		Ohio	Male	40-49 years	121	3393	162	49	11	245
2021-03-31	2020-01-01	2020-12-31	By Year	2020		Ohio	Male	45-54 years	244	4689	270	112	15	417
2021-03-31	2020-01-01	2020-12-31	By Year	2020		Ohio	Male	50-64 years	970	13956	1040	471	39	1578
2021-03-31	2020-01-01	2020-12-31	By Year	2020		Ohio	Male	55-64 years	801	11202	878	393	32	1318
2021-03-31	2020-01-01	2020-12-31	By Year	2020		Ohio	Male	65-74 years	1833	16549	1772	936	42	2711
2021-03-31	2020-01-01	2020-12-31	By Year	2020		Ohio	Male	75-84 years	2459	17824	2133	1260	28	3359
2021-03-31	2020-01-01	2020-12-31	By Year	2020		Ohio	Male	85 years and over	2275	16713	1795	998	20	3092
2021-03-31	2020-01-01	2020-12-31	By Year	2020		Ohio	Female	All Ages	7198	70257	5711	2893	165	10180
2021-03-31	2020-01-01	2020-12-31	By Year	2020		Ohio	Female	Under 1 year		418		0	0	11	One or more data cells have counts between 1-9 and have been suppressed in accordance with NCHS confidentiality standards.
2021-03-31	2020-01-01	2020-12-31	By Year	2020		Ohio	Female	0-17 years		613	13	0		20	One or more data cells have counts between 1-9 and have been suppressed in accordance with NCHS confidentiality standards.
2021-03-31	2020-01-01	2020-12-31	By Year	2020		Ohio	Female	1-4 years		60		0	0		One or more data cells have counts between 1-9 and have been suppressed in accordance with NCHS confidentiality standards.
2021-03-31	2020-01-01	2020-12-31	By Year	2020		Ohio	Female	5-14 years		88	0	0			One or more data cells have counts between 1-9 and have been suppressed in accordance with NCHS confidentiality standards.
2021-03-31	2020-01-01	2020-12-31	By Year	2020		Ohio	Female	15-24 years		390				10	One or more data cells have counts between 1-9 and have been suppressed in accordance with NCHS confidentiality standards.
2021-03-31	2020-01-01	2020-12-31	By Year	2020		Ohio	Female	18-29 years	10	771	21			30	One or more data cells have counts between 1-9 and have been suppressed in accordance with NCHS confidentiality standards.
2021-03-31	2020-01-01	2020-12-31	By Year	2020		Ohio	Female	25-34 years	19	1017	37			57	One or more data cells have counts between 1-9 and have been suppressed in accordance with NCHS confidentiality standards.
2021-03-31	2020-01-01	2020-12-31	By Year	2020		Ohio	Female	30-39 years	35	1258	39	13		70	One or more data cells have counts between 1-9 and have been suppressed in accordance with NCHS confidentiality standards.
2021-03-31	2020-01-01	2020-12-31	By Year	2020		Ohio	Female	35-44 years	53	1505	61	25		97	One or more data cells have counts between 1-9 and have been suppressed in accordance with NCHS confidentiality standards.
2021-03-31	2020-01-01	2020-12-31	By Year	2020		Ohio	Female	40-49 years	78	2016	111	38	10	161
2021-03-31	2020-01-01	2020-12-31	By Year	2020		Ohio	Female	45-54 years	130	3031	188	56	12	274
2021-03-31	2020-01-01	2020-12-31	By Year	2020		Ohio	Female	50-64 years	564	9056	720	280	28	1032
2021-03-31	2020-01-01	2020-12-31	By Year	2020		Ohio	Female	55-64 years	480	7205	600	245	22	857
2021-03-31	2020-01-01	2020-12-31	By Year	2020		Ohio	Female	65-74 years	1095	12123	1074	528	31	1672
2021-03-31	2020-01-01	2020-12-31	By Year	2020		Ohio	Female	75-84 years	2098	17374	1644	871	39	2909
2021-03-31	2020-01-01	2020-12-31	By Year	2020		Ohio	Female	85 years and over	3313	27046	2089	1157	41	4286
2021-03-31	2021-01-01	2021-03-27	By Year	2021		Ohio	All Sexes	All Ages	5919	30060	3917	2894		6945	One or more data cells have counts between 1-9 and have been suppressed in accordance with NCHS confidentiality standards.
2021-03-31	2021-01-01	2021-03-27	By Year	2021		Ohio	All Sexes	Under 1 year	0	127		0	0		One or more data cells have counts between 1-9 and have been suppressed in accordance with NCHS confidentiality standards.
2021-03-31	2021-01-01	2021-03-27	By Year	2021		Ohio	All Sexes	0-17 years		214		0	0		One or more data cells have counts between 1-9 and have been suppressed in accordance with NCHS confidentiality standards.
2021-03-31	2021-01-01	2021-03-27	By Year	2021		Ohio	All Sexes	1-4 years		21	0	0	0		One or more data cells have counts between 1-9 and have been suppressed in accordance with NCHS confidentiality standards.
2021-03-31	2021-01-01	2021-03-27	By Year	2021		Ohio	All Sexes	5-14 years	0	36		0	0		One or more data cells have counts between 1-9 and have been suppressed in accordance with NCHS confidentiality standards.
2021-03-31	2021-01-01	2021-03-27	By Year	2021		Ohio	All Sexes	15-24 years		232			0		One or more data cells have counts between 1-9 and have been suppressed in accordance with NCHS confidentiality standards.
2021-03-31	2021-01-01	2021-03-27	By Year	2021		Ohio	All Sexes	18-29 years		478			0	13	One or more data cells have counts between 1-9 and have been suppressed in accordance with NCHS confidentiality standards.
2021-03-31	2021-01-01	2021-03-27	By Year	2021		Ohio	All Sexes	25-34 years	11	622			0	17	One or more data cells have counts between 1-9 and have been suppressed in accordance with NCHS confidentiality standards.
2021-03-31	2021-01-01	2021-03-27	By Year	2021		Ohio	All Sexes	30-39 years	22	726	19		0	32	One or more data cells have counts between 1-9 and have been suppressed in accordance with NCHS confidentiality standards.
2021-03-31	2021-01-01	2021-03-27	By Year	2021		Ohio	All Sexes	35-44 years	46	855	38	22	0	62
2021-03-31	2021-01-01	2021-03-27	By Year	2021		Ohio	All Sexes	40-49 years	87	1087	58	34	0	111
2021-03-31	2021-01-01	2021-03-27	By Year	2021		Ohio	All Sexes	45-54 years	148	1568	117	65	0	200
2021-03-31	2021-01-01	2021-03-27	By Year	2021		Ohio	All Sexes	50-64 years	652	4734	519	357		814	One or more data cells have counts between 1-9 and have been suppressed in accordance with NCHS confidentiality standards.
2021-03-31	2021-01-01	2021-03-27	By Year	2021		Ohio	All Sexes	55-64 years	560	3778	437	312		685	One or more data cells have counts between 1-9 and have been suppressed in accordance with NCHS confidentiality standards.
2021-03-31	2021-01-01	2021-03-27	By Year	2021		Ohio	All Sexes	65-74 years	1336	6220	999	760		1576	One or more data cells have counts between 1-9 and have been suppressed in accordance with NCHS confidentiality standards.
2021-03-31	2021-01-01	2021-03-27	By Year	2021		Ohio	All Sexes	75-84 years	1805	7528	1190	913		2084	One or more data cells have counts between 1-9 and have been suppressed in accordance with NCHS confidentiality standards.
2021-03-31	2021-01-01	2021-03-27	By Year	2021		Ohio	All Sexes	85 years and over	2007	9073	1121	818	0	2310
2021-03-31	2021-01-01	2021-03-27	By Year	2021		Ohio	Male	All Ages	3174	15621	2251	1685		3743	One or more data cells have counts between 1-9 and have been suppressed in accordance with NCHS confidentiality standards.
2021-03-31	2021-01-01	2021-03-27	By Year	2021		Ohio	Male	Under 1 year	0	62		0	0		One or more data cells have counts between 1-9 and have been suppressed in accordance with NCHS confidentiality standards.
2021-03-31	2021-01-01	2021-03-27	By Year	2021		Ohio	Male	0-17 years		116		0	0		One or more data cells have counts between 1-9 and have been suppressed in accordance with NCHS confidentiality standards.
2021-03-31	2021-01-01	2021-03-27	By Year	2021		Ohio	Male	1-4 years		13	0	0	0		One or more data cells have counts between 1-9 and have been suppressed in accordance with NCHS confidentiality standards.
2021-03-31	2021-01-01	2021-03-27	By Year	2021		Ohio	Male	5-14 years	0	22		0	0		One or more data cells have counts between 1-9 and have been suppressed in accordance with NCHS confidentiality standards.
2021-03-31	2021-01-01	2021-03-27	By Year	2021		Ohio	Male	15-24 years		174			0		One or more data cells have counts between 1-9 and have been suppressed in accordance with NCHS confidentiality standards.
2021-03-31	2021-01-01	2021-03-27	By Year	2021		Ohio	Male	18-29 years		333			0		One or more data cells have counts between 1-9 and have been suppressed in accordance with NCHS confidentiality standards.
2021-03-31	2021-01-01	2021-03-27	By Year	2021		Ohio	Male	25-34 years		410		0	0		One or more data cells have counts between 1-9 and have been suppressed in accordance with NCHS confidentiality standards.
2021-03-31	2021-01-01	2021-03-27	By Year	2021		Ohio	Male	30-39 years	11	482	13		0	18	One or more data cells have counts between 1-9 and have been suppressed in accordance with NCHS confidentiality standards.
2021-03-31	2021-01-01	2021-03-27	By Year	2021		Ohio	Male	35-44 years	26	563	23	14	0	35
2021-03-31	2021-01-01	2021-03-27	By Year	2021		Ohio	Male	40-49 years	45	690	34	20	0	59
2021-03-31	2021-01-01	2021-03-27	By Year	2021		Ohio	Male	45-54 years	81	950	69	38	0	112
2021-03-31	2021-01-01	2021-03-27	By Year	2021		Ohio	Male	50-64 years	387	2890	311	205		493	One or more data cells have counts between 1-9 and have been suppressed in accordance with NCHS confidentiality standards.
2021-03-31	2021-01-01	2021-03-27	By Year	2021		Ohio	Male	55-64 years	334	2317	263	179		418	One or more data cells have counts between 1-9 and have been suppressed in accordance with NCHS confidentiality standards.
2021-03-31	2021-01-01	2021-03-27	By Year	2021		Ohio	Male	65-74 years	794	3584	593	457		931	One or more data cells have counts between 1-9 and have been suppressed in accordance with NCHS confidentiality standards.
2021-03-31	2021-01-01	2021-03-27	By Year	2021		Ohio	Male	75-84 years	1044	3942	723	561		1208	One or more data cells have counts between 1-9 and have been suppressed in accordance with NCHS confidentiality standards.
2021-03-31	2021-01-01	2021-03-27	By Year	2021		Ohio	Male	85 years and over	890	3584	572	435	0	1027
2021-03-31	2021-01-01	2021-03-27	By Year	2021		Ohio	Female	All Ages	2745	14439	1666	1209	0	3202
2021-03-31	2021-01-01	2021-03-27	By Year	2021		Ohio	Female	Under 1 year	0	65	0	0	0	0
2021-03-31	2021-01-01	2021-03-27	By Year	2021		Ohio	Female	0-17 years		98	0	0	0		One or more data cells have counts between 1-9 and have been suppressed in accordance with NCHS confidentiality standards.
2021-03-31	2021-01-01	2021-03-27	By Year	2021		Ohio	Female	1-4 years	0		0	0	0	0	One or more data cells have counts between 1-9 and have been suppressed in accordance with NCHS confidentiality standards.
2021-03-31	2021-01-01	2021-03-27	By Year	2021		Ohio	Female	5-14 years	0	14	0	0	0	0
2021-03-31	2021-01-01	2021-03-27	By Year	2021		Ohio	Female	15-24 years		58		0	0		One or more data cells have counts between 1-9 and have been suppressed in accordance with NCHS confidentiality standards.
2021-03-31	2021-01-01	2021-03-27	By Year	2021		Ohio	Female	18-29 years		145			0	10	One or more data cells have counts between 1-9 and have been suppressed in accordance with NCHS confidentiality standards.
2021-03-31	2021-01-01	2021-03-27	By Year	2021		Ohio	Female	25-34 years		212			0	11	One or more data cells have counts between 1-9 and have been suppressed in accordance with NCHS confidentiality standards.
2021-03-31	2021-01-01	2021-03-27	By Year	2021		Ohio	Female	30-39 years	11	244			0	14	One or more data cells have counts between 1-9 and have been suppressed in accordance with NCHS confidentiality standards.
2021-03-31	2021-01-01	2021-03-27	By Year	2021		Ohio	Female	35-44 years	20	292	15		0	27	One or more data cells have counts between 1-9 and have been suppressed in accordance with NCHS confidentiality standards.
2021-03-31	2021-01-01	2021-03-27	By Year	2021		Ohio	Female	40-49 years	42	397	24	14	0	52
2021-03-31	2021-01-01	2021-03-27	By Year	2021		Ohio	Female	45-54 years	67	618	48	27	0	88
2021-03-31	2021-01-01	2021-03-27	By Year	2021		Ohio	Female	50-64 years	265	1844	208	152	0	321
2021-03-31	2021-01-01	2021-03-27	By Year	2021		Ohio	Female	55-64 years	226	1461	174	133	0	267
2021-03-31	2021-01-01	2021-03-27	By Year	2021		Ohio	Female	65-74 years	542	2636	406	303	0	645
2021-03-31	2021-01-01	2021-03-27	By Year	2021		Ohio	Female	75-84 years	761	3586	467	352	0	876
2021-03-31	2021-01-01	2021-03-27	By Year	2021		Ohio	Female	85 years and over	1117	5489	549	383	0	1283
2021-03-31	2020-01-01	2020-12-31	By Year	2020		Oklahoma	All Sexes	All Ages	5174	46285	5101	1970	144	8437
2021-03-31	2020-01-01	2020-12-31	By Year	2020		Oklahoma	All Sexes	Under 1 year		263		0			One or more data cells have counts between 1-9 and have been suppressed in accordance with NCHS confidentiality standards.
2021-03-31	2020-01-01	2020-12-31	By Year	2020		Oklahoma	All Sexes	0-17 years		510	13	0		22	One or more data cells have counts between 1-9 and have been suppressed in accordance with NCHS confidentiality standards.
2021-03-31	2020-01-01	2020-12-31	By Year	2020		Oklahoma	All Sexes	1-4 years		62		0			One or more data cells have counts between 1-9 and have been suppressed in accordance with NCHS confidentiality standards.
2021-03-31	2020-01-01	2020-12-31	By Year	2020		Oklahoma	All Sexes	5-14 years		108		0			One or more data cells have counts between 1-9 and have been suppressed in accordance with NCHS confidentiality standards.
2021-03-31	2020-01-01	2020-12-31	By Year	2020		Oklahoma	All Sexes	15-24 years		478	14			17	One or more data cells have counts between 1-9 and have been suppressed in accordance with NCHS confidentiality standards.
2021-03-31	2020-01-01	2020-12-31	By Year	2020		Oklahoma	All Sexes	18-29 years	19	794	32			47	One or more data cells have counts between 1-9 and have been suppressed in accordance with NCHS confidentiality standards.
2021-03-31	2020-01-01	2020-12-31	By Year	2020		Oklahoma	All Sexes	25-34 years	30	916	45	12		67	One or more data cells have counts between 1-9 and have been suppressed in accordance with NCHS confidentiality standards.
2021-03-31	2020-01-01	2020-12-31	By Year	2020		Oklahoma	All Sexes	30-39 years	54	1197	62	17		106	One or more data cells have counts between 1-9 and have been suppressed in accordance with NCHS confidentiality standards.
2021-03-31	2020-01-01	2020-12-31	By Year	2020		Oklahoma	All Sexes	35-44 years	85	1500	97	22		166	One or more data cells have counts between 1-9 and have been suppressed in accordance with NCHS confidentiality standards.
2021-03-31	2020-01-01	2020-12-31	By Year	2020		Oklahoma	All Sexes	40-49 years	142	1937	153	49		250	One or more data cells have counts between 1-9 and have been suppressed in accordance with NCHS confidentiality standards.
2021-03-31	2020-01-01	2020-12-31	By Year	2020		Oklahoma	All Sexes	45-54 years	232	2740	236	86	12	393
2021-03-31	2020-01-01	2020-12-31	By Year	2020		Oklahoma	All Sexes	50-64 years	744	8172	828	278	41	1331
2021-03-31	2020-01-01	2020-12-31	By Year	2020		Oklahoma	All Sexes	55-64 years	607	6543	685	227	31	1093
2021-03-31	2020-01-01	2020-12-31	By Year	2020		Oklahoma	All Sexes	65-74 years	1221	10154	1277	486	32	2041
2021-03-31	2020-01-01	2020-12-31	By Year	2020		Oklahoma	All Sexes	75-84 years	1488	11605	1471	598	32	2389
2021-03-31	2020-01-01	2020-12-31	By Year	2020		Oklahoma	All Sexes	85 years and over	1501	11916	1265	536	22	2251
2021-03-31	2020-01-01	2020-12-31	By Year	2020		Oklahoma	Male	All Ages	2799	24308	2817	1129	66	4548
2021-03-31	2020-01-01	2020-12-31	By Year	2020		Oklahoma	Male	Under 1 year		154		0	0		One or more data cells have counts between 1-9 and have been suppressed in accordance with NCHS confidentiality standards.
2021-03-31	2020-01-01	2020-12-31	By Year	2020		Oklahoma	Male	0-17 years		303		0		13	One or more data cells have counts between 1-9 and have been suppressed in accordance with NCHS confidentiality standards.
2021-03-31	2020-01-01	2020-12-31	By Year	2020		Oklahoma	Male	1-4 years		39		0	0		One or more data cells have counts between 1-9 and have been suppressed in accordance with NCHS confidentiality standards.
2021-03-31	2020-01-01	2020-12-31	By Year	2020		Oklahoma	Male	5-14 years	0	59		0			One or more data cells have counts between 1-9 and have been suppressed in accordance with NCHS confidentiality standards.
2021-03-31	2020-01-01	2020-12-31	By Year	2020		Oklahoma	Male	15-24 years		334			0		One or more data cells have counts between 1-9 and have been suppressed in accordance with NCHS confidentiality standards.
2021-03-31	2020-01-01	2020-12-31	By Year	2020		Oklahoma	Male	18-29 years	17	564	19			32	One or more data cells have counts between 1-9 and have been suppressed in accordance with NCHS confidentiality standards.
2021-03-31	2020-01-01	2020-12-31	By Year	2020		Oklahoma	Male	25-34 years	20	627	26			41	One or more data cells have counts between 1-9 and have been suppressed in accordance with NCHS confidentiality standards.
2021-03-31	2020-01-01	2020-12-31	By Year	2020		Oklahoma	Male	30-39 years	33	781	41	11	0	63
2021-03-31	2020-01-01	2020-12-31	By Year	2020		Oklahoma	Male	35-44 years	49	960	63	15		98	One or more data cells have counts between 1-9 and have been suppressed in accordance with NCHS confidentiality standards.
2021-03-31	2020-01-01	2020-12-31	By Year	2020		Oklahoma	Male	40-49 years	85	1216	97	32		153	One or more data cells have counts between 1-9 and have been suppressed in accordance with NCHS confidentiality standards.
2021-03-31	2020-01-01	2020-12-31	By Year	2020		Oklahoma	Male	45-54 years	141	1686	143	57	11	237
2021-03-31	2020-01-01	2020-12-31	By Year	2020		Oklahoma	Male	50-64 years	441	4950	455	156	24	762
2021-03-31	2020-01-01	2020-12-31	By Year	2020		Oklahoma	Male	55-64 years	362	3955	373	123	15	626
2021-03-31	2020-01-01	2020-12-31	By Year	2020		Oklahoma	Male	65-74 years	702	5712	707	282	15	1140
2021-03-31	2020-01-01	2020-12-31	By Year	2020		Oklahoma	Male	75-84 years	822	6011	843	350	15	1329
2021-03-31	2020-01-01	2020-12-31	By Year	2020		Oklahoma	Male	85 years and over	697	4771	646	293		1056	One or more data cells have counts between 1-9 and have been suppressed in accordance with NCHS confidentiality standards.
2021-03-31	2020-01-01	2020-12-31	By Year	2020		Oklahoma	Female	All Ages	2375	21977	2284	841	78	3889
2021-03-31	2020-01-01	2020-12-31	By Year	2020		Oklahoma	Female	Under 1 year		109		0			One or more data cells have counts between 1-9 and have been suppressed in accordance with NCHS confidentiality standards.
2021-03-31	2020-01-01	2020-12-31	By Year	2020		Oklahoma	Female	0-17 years		207		0			One or more data cells have counts between 1-9 and have been suppressed in accordance with NCHS confidentiality standards.
2021-03-31	2020-01-01	2020-12-31	By Year	2020		Oklahoma	Female	1-4 years	0	23		0			One or more data cells have counts between 1-9 and have been suppressed in accordance with NCHS confidentiality standards.
2021-03-31	2020-01-01	2020-12-31	By Year	2020		Oklahoma	Female	5-14 years		49		0	0		One or more data cells have counts between 1-9 and have been suppressed in accordance with NCHS confidentiality standards.
2021-03-31	2020-01-01	2020-12-31	By Year	2020		Oklahoma	Female	15-24 years		144		0			One or more data cells have counts between 1-9 and have been suppressed in accordance with NCHS confidentiality standards.
2021-03-31	2020-01-01	2020-12-31	By Year	2020		Oklahoma	Female	18-29 years		230	13			15	One or more data cells have counts between 1-9 and have been suppressed in accordance with NCHS confidentiality standards.
2021-03-31	2020-01-01	2020-12-31	By Year	2020		Oklahoma	Female	25-34 years	10	289	19			26	One or more data cells have counts between 1-9 and have been suppressed in accordance with NCHS confidentiality standards.
2021-03-31	2020-01-01	2020-12-31	By Year	2020		Oklahoma	Female	30-39 years	21	416	21			43	One or more data cells have counts between 1-9 and have been suppressed in accordance with NCHS confidentiality standards.
2021-03-31	2020-01-01	2020-12-31	By Year	2020		Oklahoma	Female	35-44 years	36	540	34			68	One or more data cells have counts between 1-9 and have been suppressed in accordance with NCHS confidentiality standards.
2021-03-31	2020-01-01	2020-12-31	By Year	2020		Oklahoma	Female	40-49 years	57	721	56	17		97	One or more data cells have counts between 1-9 and have been suppressed in accordance with NCHS confidentiality standards.
2021-03-31	2020-01-01	2020-12-31	By Year	2020		Oklahoma	Female	45-54 years	91	1054	93	29		156	One or more data cells have counts between 1-9 and have been suppressed in accordance with NCHS confidentiality standards.
2021-03-31	2020-01-01	2020-12-31	By Year	2020		Oklahoma	Female	50-64 years	303	3222	373	122	17	569
2021-03-31	2020-01-01	2020-12-31	By Year	2020		Oklahoma	Female	55-64 years	245	2588	312	104	16	467
2021-03-31	2020-01-01	2020-12-31	By Year	2020		Oklahoma	Female	65-74 years	519	4442	570	204	17	901
2021-03-31	2020-01-01	2020-12-31	By Year	2020		Oklahoma	Female	75-84 years	666	5594	628	248	17	1060
2021-03-31	2020-01-01	2020-12-31	By Year	2020		Oklahoma	Female	85 years and over	804	7145	619	243	16	1195
2021-03-31	2021-01-01	2021-03-27	By Year	2021		Oklahoma	All Sexes	All Ages	2699	10443	1708	1232		3181	One or more data cells have counts between 1-9 and have been suppressed in accordance with NCHS confidentiality standards.
2021-03-31	2021-01-01	2021-03-27	By Year	2021		Oklahoma	All Sexes	Under 1 year	0	33	0	0	0	0
2021-03-31	2021-01-01	2021-03-27	By Year	2021		Oklahoma	All Sexes	0-17 years	0	65	0	0	0	0
2021-03-31	2021-01-01	2021-03-27	By Year	2021		Oklahoma	All Sexes	1-4 years	0		0	0	0	0	One or more data cells have counts between 1-9 and have been suppressed in accordance with NCHS confidentiality standards.
2021-03-31	2021-01-01	2021-03-27	By Year	2021		Oklahoma	All Sexes	5-14 years	0	12	0	0	0	0
2021-03-31	2021-01-01	2021-03-27	By Year	2021		Oklahoma	All Sexes	15-24 years		91			0		One or more data cells have counts between 1-9 and have been suppressed in accordance with NCHS confidentiality standards.
2021-03-31	2021-01-01	2021-03-27	By Year	2021		Oklahoma	All Sexes	18-29 years		128			0	11	One or more data cells have counts between 1-9 and have been suppressed in accordance with NCHS confidentiality standards.
2021-03-31	2021-01-01	2021-03-27	By Year	2021		Oklahoma	All Sexes	25-34 years	17	148	14		0	23	One or more data cells have counts between 1-9 and have been suppressed in accordance with NCHS confidentiality standards.
2021-03-31	2021-01-01	2021-03-27	By Year	2021		Oklahoma	All Sexes	30-39 years	22	219	18		0	32	One or more data cells have counts between 1-9 and have been suppressed in accordance with NCHS confidentiality standards.
2021-03-31	2021-01-01	2021-03-27	By Year	2021		Oklahoma	All Sexes	35-44 years	36	271	25	14	0	47
2021-03-31	2021-01-01	2021-03-27	By Year	2021		Oklahoma	All Sexes	40-49 years	83	402	47	34	0	96
2021-03-31	2021-01-01	2021-03-27	By Year	2021		Oklahoma	All Sexes	45-54 years	134	602	89	72		152	One or more data cells have counts between 1-9 and have been suppressed in accordance with NCHS confidentiality standards.
2021-03-31	2021-01-01	2021-03-27	By Year	2021		Oklahoma	All Sexes	50-64 years	434	1866	305	227		514	One or more data cells have counts between 1-9 and have been suppressed in accordance with NCHS confidentiality standards.
2021-03-31	2021-01-01	2021-03-27	By Year	2021		Oklahoma	All Sexes	55-64 years	358	1514	247	178		428	One or more data cells have counts between 1-9 and have been suppressed in accordance with NCHS confidentiality standards.
2021-03-31	2021-01-01	2021-03-27	By Year	2021		Oklahoma	All Sexes	65-74 years	689	2390	447	334		805	One or more data cells have counts between 1-9 and have been suppressed in accordance with NCHS confidentiality standards.
2021-03-31	2021-01-01	2021-03-27	By Year	2021		Oklahoma	All Sexes	75-84 years	772	2726	494	356		911	One or more data cells have counts between 1-9 and have been suppressed in accordance with NCHS confidentiality standards.
2021-03-31	2021-01-01	2021-03-27	By Year	2021		Oklahoma	All Sexes	85 years and over	692	2647	389	269		812	One or more data cells have counts between 1-9 and have been suppressed in accordance with NCHS confidentiality standards.
2021-03-31	2021-01-01	2021-03-27	By Year	2021		Oklahoma	Male	All Ages	1496	5515	969	715		1752	One or more data cells have counts between 1-9 and have been suppressed in accordance with NCHS confidentiality standards.
2021-03-31	2021-01-01	2021-03-27	By Year	2021		Oklahoma	Male	Under 1 year	0	15	0	0	0	0
2021-03-31	2021-01-01	2021-03-27	By Year	2021		Oklahoma	Male	0-17 years	0	35	0	0	0	0
2021-03-31	2021-01-01	2021-03-27	By Year	2021		Oklahoma	Male	1-4 years	0		0	0	0	0	One or more data cells have counts between 1-9 and have been suppressed in accordance with NCHS confidentiality standards.
2021-03-31	2021-01-01	2021-03-27	By Year	2021		Oklahoma	Male	5-14 years	0		0	0	0	0	One or more data cells have counts between 1-9 and have been suppressed in accordance with NCHS confidentiality standards.
2021-03-31	2021-01-01	2021-03-27	By Year	2021		Oklahoma	Male	15-24 years		66			0		One or more data cells have counts between 1-9 and have been suppressed in accordance with NCHS confidentiality standards.
2021-03-31	2021-01-01	2021-03-27	By Year	2021		Oklahoma	Male	18-29 years		89			0		One or more data cells have counts between 1-9 and have been suppressed in accordance with NCHS confidentiality standards.
2021-03-31	2021-01-01	2021-03-27	By Year	2021		Oklahoma	Male	25-34 years	11	107			0	15	One or more data cells have counts between 1-9 and have been suppressed in accordance with NCHS confidentiality standards.
2021-03-31	2021-01-01	2021-03-27	By Year	2021		Oklahoma	Male	30-39 years	15	152	13		0	21	One or more data cells have counts between 1-9 and have been suppressed in accordance with NCHS confidentiality standards.
2021-03-31	2021-01-01	2021-03-27	By Year	2021		Oklahoma	Male	35-44 years	19	169	15		0	25	One or more data cells have counts between 1-9 and have been suppressed in accordance with NCHS confidentiality standards.
2021-03-31	2021-01-01	2021-03-27	By Year	2021		Oklahoma	Male	40-49 years	42	246	24	18	0	48
2021-03-31	2021-01-01	2021-03-27	By Year	2021		Oklahoma	Male	45-54 years	76	368	51	42		86	One or more data cells have counts between 1-9 and have been suppressed in accordance with NCHS confidentiality standards.
2021-03-31	2021-01-01	2021-03-27	By Year	2021		Oklahoma	Male	50-64 years	265	1115	176	136		306	One or more data cells have counts between 1-9 and have been suppressed in accordance with NCHS confidentiality standards.
2021-03-31	2021-01-01	2021-03-27	By Year	2021		Oklahoma	Male	55-64 years	219	901	139	106	0	252
2021-03-31	2021-01-01	2021-03-27	By Year	2021		Oklahoma	Male	65-74 years	421	1382	275	215		481	One or more data cells have counts between 1-9 and have been suppressed in accordance with NCHS confidentiality standards.
2021-03-31	2021-01-01	2021-03-27	By Year	2021		Oklahoma	Male	75-84 years	441	1413	288	206		524	One or more data cells have counts between 1-9 and have been suppressed in accordance with NCHS confidentiality standards.
2021-03-31	2021-01-01	2021-03-27	By Year	2021		Oklahoma	Male	85 years and over	308	1083	190	131		367	One or more data cells have counts between 1-9 and have been suppressed in accordance with NCHS confidentiality standards.
2021-03-31	2021-01-01	2021-03-27	By Year	2021		Oklahoma	Female	All Ages	1203	4928	739	517		1429	One or more data cells have counts between 1-9 and have been suppressed in accordance with NCHS confidentiality standards.
2021-03-31	2021-01-01	2021-03-27	By Year	2021		Oklahoma	Female	Under 1 year	0	18	0	0	0	0
2021-03-31	2021-01-01	2021-03-27	By Year	2021		Oklahoma	Female	0-17 years	0	30	0	0	0	0
2021-03-31	2021-01-01	2021-03-27	By Year	2021		Oklahoma	Female	1-4 years	0		0	0	0	0	One or more data cells have counts between 1-9 and have been suppressed in accordance with NCHS confidentiality standards.
2021-03-31	2021-01-01	2021-03-27	By Year	2021		Oklahoma	Female	5-14 years	0		0	0	0	0	One or more data cells have counts between 1-9 and have been suppressed in accordance with NCHS confidentiality standards.
2021-03-31	2021-01-01	2021-03-27	By Year	2021		Oklahoma	Female	15-24 years	0	25		0	0		One or more data cells have counts between 1-9 and have been suppressed in accordance with NCHS confidentiality standards.
2021-03-31	2021-01-01	2021-03-27	By Year	2021		Oklahoma	Female	18-29 years		39			0		One or more data cells have counts between 1-9 and have been suppressed in accordance with NCHS confidentiality standards.
2021-03-31	2021-01-01	2021-03-27	By Year	2021		Oklahoma	Female	25-34 years		41			0		One or more data cells have counts between 1-9 and have been suppressed in accordance with NCHS confidentiality standards.
2021-03-31	2021-01-01	2021-03-27	By Year	2021		Oklahoma	Female	30-39 years		67			0	11	One or more data cells have counts between 1-9 and have been suppressed in accordance with NCHS confidentiality standards.
2021-03-31	2021-01-01	2021-03-27	By Year	2021		Oklahoma	Female	35-44 years	17	102	10		0	22	One or more data cells have counts between 1-9 and have been suppressed in accordance with NCHS confidentiality standards.
2021-03-31	2021-01-01	2021-03-27	By Year	2021		Oklahoma	Female	40-49 years	41	156	23	16	0	48
2021-03-31	2021-01-01	2021-03-27	By Year	2021		Oklahoma	Female	45-54 years	58	234	38	30	0	66
2021-03-31	2021-01-01	2021-03-27	By Year	2021		Oklahoma	Female	50-64 years	169	751	129	91		208	One or more data cells have counts between 1-9 and have been suppressed in accordance with NCHS confidentiality standards.
2021-03-31	2021-01-01	2021-03-27	By Year	2021		Oklahoma	Female	55-64 years	139	613	108	72		176	One or more data cells have counts between 1-9 and have been suppressed in accordance with NCHS confidentiality standards.
2021-03-31	2021-01-01	2021-03-27	By Year	2021		Oklahoma	Female	65-74 years	268	1008	172	119		324	One or more data cells have counts between 1-9 and have been suppressed in accordance with NCHS confidentiality standards.
2021-03-31	2021-01-01	2021-03-27	By Year	2021		Oklahoma	Female	75-84 years	331	1313	206	150	0	387
2021-03-31	2021-01-01	2021-03-27	By Year	2021		Oklahoma	Female	85 years and over	384	1564	199	138		445	One or more data cells have counts between 1-9 and have been suppressed in accordance with NCHS confidentiality standards.
2021-03-31	2020-01-01	2020-12-31	By Year	2020		Oregon	All Sexes	All Ages	1560	40204	2073	522	93	3203
2021-03-31	2020-01-01	2020-12-31	By Year	2020		Oregon	All Sexes	Under 1 year	0	192	0	0	0	0
2021-03-31	2020-01-01	2020-12-31	By Year	2020		Oregon	All Sexes	0-17 years	0	342		0			One or more data cells have counts between 1-9 and have been suppressed in accordance with NCHS confidentiality standards.
2021-03-31	2020-01-01	2020-12-31	By Year	2020		Oregon	All Sexes	1-4 years	0	28	0	0	0	0
2021-03-31	2020-01-01	2020-12-31	By Year	2020		Oregon	All Sexes	5-14 years	0	58		0			One or more data cells have counts between 1-9 and have been suppressed in accordance with NCHS confidentiality standards.
2021-03-31	2020-01-01	2020-12-31	By Year	2020		Oregon	All Sexes	15-24 years		394					One or more data cells have counts between 1-9 and have been suppressed in accordance with NCHS confidentiality standards.
2021-03-31	2020-01-01	2020-12-31	By Year	2020		Oregon	All Sexes	18-29 years		668			0		One or more data cells have counts between 1-9 and have been suppressed in accordance with NCHS confidentiality standards.
2021-03-31	2020-01-01	2020-12-31	By Year	2020		Oregon	All Sexes	25-34 years		763	16			24	One or more data cells have counts between 1-9 and have been suppressed in accordance with NCHS confidentiality standards.
2021-03-31	2020-01-01	2020-12-31	By Year	2020		Oregon	All Sexes	30-39 years	14	892	28			45	One or more data cells have counts between 1-9 and have been suppressed in accordance with NCHS confidentiality standards.
2021-03-31	2020-01-01	2020-12-31	By Year	2020		Oregon	All Sexes	35-44 years	21	1027	32			50	One or more data cells have counts between 1-9 and have been suppressed in accordance with NCHS confidentiality standards.
2021-03-31	2020-01-01	2020-12-31	By Year	2020		Oregon	All Sexes	40-49 years	29	1353	41	10		65	One or more data cells have counts between 1-9 and have been suppressed in accordance with NCHS confidentiality standards.
2021-03-31	2020-01-01	2020-12-31	By Year	2020		Oregon	All Sexes	45-54 years	54	2025	77	18	10	123
2021-03-31	2020-01-01	2020-12-31	By Year	2020		Oregon	All Sexes	50-64 years	210	6029	293	72	20	451
2021-03-31	2020-01-01	2020-12-31	By Year	2020		Oregon	All Sexes	55-64 years	171	4797	241	58	14	368
2021-03-31	2020-01-01	2020-12-31	By Year	2020		Oregon	All Sexes	65-74 years	274	8299	467	126	19	634
2021-03-31	2020-01-01	2020-12-31	By Year	2020		Oregon	All Sexes	75-84 years	466	10092	600	163	20	923
2021-03-31	2020-01-01	2020-12-31	By Year	2020		Oregon	All Sexes	85 years and over	565	12529	635	146	19	1072
2021-03-31	2020-01-01	2020-12-31	By Year	2020		Oregon	Male	All Ages	834	21124	1130	309	55	1710
2021-03-31	2020-01-01	2020-12-31	By Year	2020		Oregon	Male	Under 1 year	0	101	0	0	0	0
2021-03-31	2020-01-01	2020-12-31	By Year	2020		Oregon	Male	0-17 years	0	197	0	0			One or more data cells have counts between 1-9 and have been suppressed in accordance with NCHS confidentiality standards.
2021-03-31	2020-01-01	2020-12-31	By Year	2020		Oregon	Male	1-4 years	0	20	0	0	0	0
2021-03-31	2020-01-01	2020-12-31	By Year	2020		Oregon	Male	5-14 years	0	34	0	0			One or more data cells have counts between 1-9 and have been suppressed in accordance with NCHS confidentiality standards.
2021-03-31	2020-01-01	2020-12-31	By Year	2020		Oregon	Male	15-24 years		291					One or more data cells have counts between 1-9 and have been suppressed in accordance with NCHS confidentiality standards.
2021-03-31	2020-01-01	2020-12-31	By Year	2020		Oregon	Male	18-29 years		504			0		One or more data cells have counts between 1-9 and have been suppressed in accordance with NCHS confidentiality standards.
2021-03-31	2020-01-01	2020-12-31	By Year	2020		Oregon	Male	25-34 years		544		0	0	12	One or more data cells have counts between 1-9 and have been suppressed in accordance with NCHS confidentiality standards.
2021-03-31	2020-01-01	2020-12-31	By Year	2020		Oregon	Male	30-39 years		581	12	0		23	One or more data cells have counts between 1-9 and have been suppressed in accordance with NCHS confidentiality standards.
2021-03-31	2020-01-01	2020-12-31	By Year	2020		Oregon	Male	35-44 years	12	652	17			29	One or more data cells have counts between 1-9 and have been suppressed in accordance with NCHS confidentiality standards.
2021-03-31	2020-01-01	2020-12-31	By Year	2020		Oregon	Male	40-49 years	18	861	25			38	One or more data cells have counts between 1-9 and have been suppressed in accordance with NCHS confidentiality standards.
2021-03-31	2020-01-01	2020-12-31	By Year	2020		Oregon	Male	45-54 years	40	1290	42	15		74	One or more data cells have counts between 1-9 and have been suppressed in accordance with NCHS confidentiality standards.
2021-03-31	2020-01-01	2020-12-31	By Year	2020		Oregon	Male	50-64 years	150	3751	167	50	12	279
2021-03-31	2020-01-01	2020-12-31	By Year	2020		Oregon	Male	55-64 years	120	2962	138	39		226	One or more data cells have counts between 1-9 and have been suppressed in accordance with NCHS confidentiality standards.
2021-03-31	2020-01-01	2020-12-31	By Year	2020		Oregon	Male	65-74 years	150	4744	266	65	15	366
2021-03-31	2020-01-01	2020-12-31	By Year	2020		Oregon	Male	75-84 years	264	5410	356	104		525	One or more data cells have counts between 1-9 and have been suppressed in accordance with NCHS confidentiality standards.
2021-03-31	2020-01-01	2020-12-31	By Year	2020		Oregon	Male	85 years and over	242	5076	301	80	10	473
2021-03-31	2020-01-01	2020-12-31	By Year	2020		Oregon	Female	All Ages	726	19080	943	213	38	1493
2021-03-31	2020-01-01	2020-12-31	By Year	2020		Oregon	Female	Under 1 year	0	91	0	0	0	0
2021-03-31	2020-01-01	2020-12-31	By Year	2020		Oregon	Female	0-17 years	0	145		0			One or more data cells have counts between 1-9 and have been suppressed in accordance with NCHS confidentiality standards.
2021-03-31	2020-01-01	2020-12-31	By Year	2020		Oregon	Female	1-4 years	0		0	0	0	0	One or more data cells have counts between 1-9 and have been suppressed in accordance with NCHS confidentiality standards.
2021-03-31	2020-01-01	2020-12-31	By Year	2020		Oregon	Female	5-14 years	0	24		0			One or more data cells have counts between 1-9 and have been suppressed in accordance with NCHS confidentiality standards.
2021-03-31	2020-01-01	2020-12-31	By Year	2020		Oregon	Female	15-24 years	0	103		0	0		One or more data cells have counts between 1-9 and have been suppressed in accordance with NCHS confidentiality standards.
2021-03-31	2020-01-01	2020-12-31	By Year	2020		Oregon	Female	18-29 years	0	164		0	0		One or more data cells have counts between 1-9 and have been suppressed in accordance with NCHS confidentiality standards.
2021-03-31	2020-01-01	2020-12-31	By Year	2020		Oregon	Female	25-34 years		219				12	One or more data cells have counts between 1-9 and have been suppressed in accordance with NCHS confidentiality standards.
2021-03-31	2020-01-01	2020-12-31	By Year	2020		Oregon	Female	30-39 years		311	16			22	One or more data cells have counts between 1-9 and have been suppressed in accordance with NCHS confidentiality standards.
2021-03-31	2020-01-01	2020-12-31	By Year	2020		Oregon	Female	35-44 years		375	15			21	One or more data cells have counts between 1-9 and have been suppressed in accordance with NCHS confidentiality standards.
2021-03-31	2020-01-01	2020-12-31	By Year	2020		Oregon	Female	40-49 years	11	492	16			27	One or more data cells have counts between 1-9 and have been suppressed in accordance with NCHS confidentiality standards.
2021-03-31	2020-01-01	2020-12-31	By Year	2020		Oregon	Female	45-54 years	14	735	35			49	One or more data cells have counts between 1-9 and have been suppressed in accordance with NCHS confidentiality standards.
2021-03-31	2020-01-01	2020-12-31	By Year	2020		Oregon	Female	50-64 years	60	2278	126	22		172	One or more data cells have counts between 1-9 and have been suppressed in accordance with NCHS confidentiality standards.
2021-03-31	2020-01-01	2020-12-31	By Year	2020		Oregon	Female	55-64 years	51	1835	103	19		142	One or more data cells have counts between 1-9 and have been suppressed in accordance with NCHS confidentiality standards.
2021-03-31	2020-01-01	2020-12-31	By Year	2020		Oregon	Female	65-74 years	124	3555	201	61		268	One or more data cells have counts between 1-9 and have been suppressed in accordance with NCHS confidentiality standards.
2021-03-31	2020-01-01	2020-12-31	By Year	2020		Oregon	Female	75-84 years	202	4682	244	59	11	398
2021-03-31	2020-01-01	2020-12-31	By Year	2020		Oregon	Female	85 years and over	323	7453	334	66		599	One or more data cells have counts between 1-9 and have been suppressed in accordance with NCHS confidentiality standards.
2021-03-31	2021-01-01	2021-03-27	By Year	2021		Oregon	All Sexes	All Ages	642	8108	504	247		900	One or more data cells have counts between 1-9 and have been suppressed in accordance with NCHS confidentiality standards.
2021-03-31	2021-01-01	2021-03-27	By Year	2021		Oregon	All Sexes	Under 1 year	0	30	0	0	0	0
2021-03-31	2021-01-01	2021-03-27	By Year	2021		Oregon	All Sexes	0-17 years	0	51	0	0	0	0
2021-03-31	2021-01-01	2021-03-27	By Year	2021		Oregon	All Sexes	1-4 years	0		0	0	0	0	One or more data cells have counts between 1-9 and have been suppressed in accordance with NCHS confidentiality standards.
2021-03-31	2021-01-01	2021-03-27	By Year	2021		Oregon	All Sexes	5-14 years	0		0	0	0	0	One or more data cells have counts between 1-9 and have been suppressed in accordance with NCHS confidentiality standards.
2021-03-31	2021-01-01	2021-03-27	By Year	2021		Oregon	All Sexes	15-24 years		79	0	0	0		One or more data cells have counts between 1-9 and have been suppressed in accordance with NCHS confidentiality standards.
2021-03-31	2021-01-01	2021-03-27	By Year	2021		Oregon	All Sexes	18-29 years		134			0		One or more data cells have counts between 1-9 and have been suppressed in accordance with NCHS confidentiality standards.
2021-03-31	2021-01-01	2021-03-27	By Year	2021		Oregon	All Sexes	25-34 years		140			0		One or more data cells have counts between 1-9 and have been suppressed in accordance with NCHS confidentiality standards.
2021-03-31	2021-01-01	2021-03-27	By Year	2021		Oregon	All Sexes	30-39 years		163		0	0		One or more data cells have counts between 1-9 and have been suppressed in accordance with NCHS confidentiality standards.
2021-03-31	2021-01-01	2021-03-27	By Year	2021		Oregon	All Sexes	35-44 years		222			0	11	One or more data cells have counts between 1-9 and have been suppressed in accordance with NCHS confidentiality standards.
2021-03-31	2021-01-01	2021-03-27	By Year	2021		Oregon	All Sexes	40-49 years	22	290	11		0	27	One or more data cells have counts between 1-9 and have been suppressed in accordance with NCHS confidentiality standards.
2021-03-31	2021-01-01	2021-03-27	By Year	2021		Oregon	All Sexes	45-54 years	29	400	17		0	39	One or more data cells have counts between 1-9 and have been suppressed in accordance with NCHS confidentiality standards.
2021-03-31	2021-01-01	2021-03-27	By Year	2021		Oregon	All Sexes	50-64 years	72	1177	68	32	0	108
2021-03-31	2021-01-01	2021-03-27	By Year	2021		Oregon	All Sexes	55-64 years	59	936	58	29	0	88
2021-03-31	2021-01-01	2021-03-27	By Year	2021		Oregon	All Sexes	65-74 years	125	1702	120	55	0	190
2021-03-31	2021-01-01	2021-03-27	By Year	2021		Oregon	All Sexes	75-84 years	191	2013	124	73		243	One or more data cells have counts between 1-9 and have been suppressed in accordance with NCHS confidentiality standards.
2021-03-31	2021-01-01	2021-03-27	By Year	2021		Oregon	All Sexes	85 years and over	226	2578	179	80	0	325
2021-03-31	2021-01-01	2021-03-27	By Year	2021		Oregon	Male	All Ages	339	4305	273	137		476	One or more data cells have counts between 1-9 and have been suppressed in accordance with NCHS confidentiality standards.
2021-03-31	2021-01-01	2021-03-27	By Year	2021		Oregon	Male	Under 1 year	0		0	0	0	0	One or more data cells have counts between 1-9 and have been suppressed in accordance with NCHS confidentiality standards.
2021-03-31	2021-01-01	2021-03-27	By Year	2021		Oregon	Male	0-17 years	0	23	0	0	0	0
2021-03-31	2021-01-01	2021-03-27	By Year	2021		Oregon	Male	1-4 years	0		0	0	0	0	One or more data cells have counts between 1-9 and have been suppressed in accordance with NCHS confidentiality standards.
2021-03-31	2021-01-01	2021-03-27	By Year	2021		Oregon	Male	5-14 years	0		0	0	0	0	One or more data cells have counts between 1-9 and have been suppressed in accordance with NCHS confidentiality standards.
2021-03-31	2021-01-01	2021-03-27	By Year	2021		Oregon	Male	15-24 years		57	0	0	0		One or more data cells have counts between 1-9 and have been suppressed in accordance with NCHS confidentiality standards.
2021-03-31	2021-01-01	2021-03-27	By Year	2021		Oregon	Male	18-29 years		99	0	0	0		One or more data cells have counts between 1-9 and have been suppressed in accordance with NCHS confidentiality standards.
2021-03-31	2021-01-01	2021-03-27	By Year	2021		Oregon	Male	25-34 years		100	0	0	0		One or more data cells have counts between 1-9 and have been suppressed in accordance with NCHS confidentiality standards.
2021-03-31	2021-01-01	2021-03-27	By Year	2021		Oregon	Male	30-39 years		103		0	0		One or more data cells have counts between 1-9 and have been suppressed in accordance with NCHS confidentiality standards.
2021-03-31	2021-01-01	2021-03-27	By Year	2021		Oregon	Male	35-44 years		150			0	10	One or more data cells have counts between 1-9 and have been suppressed in accordance with NCHS confidentiality standards.
2021-03-31	2021-01-01	2021-03-27	By Year	2021		Oregon	Male	40-49 years	18	194			0	23	One or more data cells have counts between 1-9 and have been suppressed in accordance with NCHS confidentiality standards.
2021-03-31	2021-01-01	2021-03-27	By Year	2021		Oregon	Male	45-54 years	20	253	12		0	29	One or more data cells have counts between 1-9 and have been suppressed in accordance with NCHS confidentiality standards.
2021-03-31	2021-01-01	2021-03-27	By Year	2021		Oregon	Male	50-64 years	44	753	39	20	0	63
2021-03-31	2021-01-01	2021-03-27	By Year	2021		Oregon	Male	55-64 years	36	598	32	19	0	49
2021-03-31	2021-01-01	2021-03-27	By Year	2021		Oregon	Male	65-74 years	73	987	61	28	0	106
2021-03-31	2021-01-01	2021-03-27	By Year	2021		Oregon	Male	75-84 years	105	1078	76	47		135	One or more data cells have counts between 1-9 and have been suppressed in accordance with NCHS confidentiality standards.
2021-03-31	2021-01-01	2021-03-27	By Year	2021		Oregon	Male	85 years and over	95	1068	87	38	0	144
2021-03-31	2021-01-01	2021-03-27	By Year	2021		Oregon	Female	All Ages	303	3803	231	110		424	One or more data cells have counts between 1-9 and have been suppressed in accordance with NCHS confidentiality standards.
2021-03-31	2021-01-01	2021-03-27	By Year	2021		Oregon	Female	Under 1 year	0	21	0	0	0	0
2021-03-31	2021-01-01	2021-03-27	By Year	2021		Oregon	Female	0-17 years	0	28	0	0	0	0
2021-03-31	2021-01-01	2021-03-27	By Year	2021		Oregon	Female	1-4 years	0	0	0	0	0	0
2021-03-31	2021-01-01	2021-03-27	By Year	2021		Oregon	Female	5-14 years	0		0	0	0	0	One or more data cells have counts between 1-9 and have been suppressed in accordance with NCHS confidentiality standards.
2021-03-31	2021-01-01	2021-03-27	By Year	2021		Oregon	Female	15-24 years	0	22	0	0	0	0
2021-03-31	2021-01-01	2021-03-27	By Year	2021		Oregon	Female	18-29 years		35			0		One or more data cells have counts between 1-9 and have been suppressed in accordance with NCHS confidentiality standards.
2021-03-31	2021-01-01	2021-03-27	By Year	2021		Oregon	Female	25-34 years		40			0		One or more data cells have counts between 1-9 and have been suppressed in accordance with NCHS confidentiality standards.
2021-03-31	2021-01-01	2021-03-27	By Year	2021		Oregon	Female	30-39 years		60	0	0	0		One or more data cells have counts between 1-9 and have been suppressed in accordance with NCHS confidentiality standards.
2021-03-31	2021-01-01	2021-03-27	By Year	2021		Oregon	Female	35-44 years		72	0	0	0		One or more data cells have counts between 1-9 and have been suppressed in accordance with NCHS confidentiality standards.
2021-03-31	2021-01-01	2021-03-27	By Year	2021		Oregon	Female	40-49 years		96			0		One or more data cells have counts between 1-9 and have been suppressed in accordance with NCHS confidentiality standards.
2021-03-31	2021-01-01	2021-03-27	By Year	2021		Oregon	Female	45-54 years		147			0	10	One or more data cells have counts between 1-9 and have been suppressed in accordance with NCHS confidentiality standards.
2021-03-31	2021-01-01	2021-03-27	By Year	2021		Oregon	Female	50-64 years	28	424	29	12	0	45
2021-03-31	2021-01-01	2021-03-27	By Year	2021		Oregon	Female	55-64 years	23	338	26	10	0	39
2021-03-31	2021-01-01	2021-03-27	By Year	2021		Oregon	Female	65-74 years	52	715	59	27	0	84
2021-03-31	2021-01-01	2021-03-27	By Year	2021		Oregon	Female	75-84 years	86	935	48	26		108	One or more data cells have counts between 1-9 and have been suppressed in accordance with NCHS confidentiality standards.
2021-03-31	2021-01-01	2021-03-27	By Year	2021		Oregon	Female	85 years and over	131	1510	92	42	0	181
2021-03-31	2020-01-01	2020-12-31	By Year	2020		Pennsylvania	All Sexes	All Ages	18355	156321	13622	6974	331	25323
2021-03-31	2020-01-01	2020-12-31	By Year	2020		Pennsylvania	All Sexes	Under 1 year	0	766		0	0		One or more data cells have counts between 1-9 and have been suppressed in accordance with NCHS confidentiality standards.
2021-03-31	2020-01-01	2020-12-31	By Year	2020		Pennsylvania	All Sexes	0-17 years		1269	15	0		19	One or more data cells have counts between 1-9 and have been suppressed in accordance with NCHS confidentiality standards.
2021-03-31	2020-01-01	2020-12-31	By Year	2020		Pennsylvania	All Sexes	1-4 years	0	150		0	0		One or more data cells have counts between 1-9 and have been suppressed in accordance with NCHS confidentiality standards.
2021-03-31	2020-01-01	2020-12-31	By Year	2020		Pennsylvania	All Sexes	5-14 years		186		0			One or more data cells have counts between 1-9 and have been suppressed in accordance with NCHS confidentiality standards.
2021-03-31	2020-01-01	2020-12-31	By Year	2020		Pennsylvania	All Sexes	15-24 years	18	1258	22		0	35	One or more data cells have counts between 1-9 and have been suppressed in accordance with NCHS confidentiality standards.
2021-03-31	2020-01-01	2020-12-31	By Year	2020		Pennsylvania	All Sexes	18-29 years	33	2425	53	13		75	One or more data cells have counts between 1-9 and have been suppressed in accordance with NCHS confidentiality standards.
2021-03-31	2020-01-01	2020-12-31	By Year	2020		Pennsylvania	All Sexes	25-34 years	58	3037	75	24		115	One or more data cells have counts between 1-9 and have been suppressed in accordance with NCHS confidentiality standards.
2021-03-31	2020-01-01	2020-12-31	By Year	2020		Pennsylvania	All Sexes	30-39 years	86	3574	95	35	10	155
2021-03-31	2020-01-01	2020-12-31	By Year	2020		Pennsylvania	All Sexes	35-44 years	133	3922	149	58	11	234
2021-03-31	2020-01-01	2020-12-31	By Year	2020		Pennsylvania	All Sexes	40-49 years	246	4880	241	106		390	One or more data cells have counts between 1-9 and have been suppressed in accordance with NCHS confidentiality standards.
2021-03-31	2020-01-01	2020-12-31	By Year	2020		Pennsylvania	All Sexes	45-54 years	473	7345	414	192	16	710
2021-03-31	2020-01-01	2020-12-31	By Year	2020		Pennsylvania	All Sexes	50-64 years	1833	22567	1671	781	74	2791
2021-03-31	2020-01-01	2020-12-31	By Year	2020		Pennsylvania	All Sexes	55-64 years	1518	18051	1401	656	62	2320
2021-03-31	2020-01-01	2020-12-31	By Year	2020		Pennsylvania	All Sexes	65-74 years	3309	29331	2842	1487	53	4717
2021-03-31	2020-01-01	2020-12-31	By Year	2020		Pennsylvania	All Sexes	75-84 years	5033	37816	3903	2100	96	6930
2021-03-31	2020-01-01	2020-12-31	By Year	2020		Pennsylvania	All Sexes	85 years and over	7812	54459	4802	2452	86	10246
2021-03-31	2020-01-01	2020-12-31	By Year	2020		Pennsylvania	Male	All Ages	9097	78777	7324	3824	157	12747
2021-03-31	2020-01-01	2020-12-31	By Year	2020		Pennsylvania	Male	Under 1 year	0	417		0	0		One or more data cells have counts between 1-9 and have been suppressed in accordance with NCHS confidentiality standards.
2021-03-31	2020-01-01	2020-12-31	By Year	2020		Pennsylvania	Male	0-17 years		746		0		11	One or more data cells have counts between 1-9 and have been suppressed in accordance with NCHS confidentiality standards.
2021-03-31	2020-01-01	2020-12-31	By Year	2020		Pennsylvania	Male	1-4 years	0	80		0	0		One or more data cells have counts between 1-9 and have been suppressed in accordance with NCHS confidentiality standards.
2021-03-31	2020-01-01	2020-12-31	By Year	2020		Pennsylvania	Male	5-14 years		118		0			One or more data cells have counts between 1-9 and have been suppressed in accordance with NCHS confidentiality standards.
2021-03-31	2020-01-01	2020-12-31	By Year	2020		Pennsylvania	Male	15-24 years	12	958	12		0	21	One or more data cells have counts between 1-9 and have been suppressed in accordance with NCHS confidentiality standards.
2021-03-31	2020-01-01	2020-12-31	By Year	2020		Pennsylvania	Male	18-29 years	24	1796	32		0	48	One or more data cells have counts between 1-9 and have been suppressed in accordance with NCHS confidentiality standards.
2021-03-31	2020-01-01	2020-12-31	By Year	2020		Pennsylvania	Male	25-34 years	45	2175	50	18		80	One or more data cells have counts between 1-9 and have been suppressed in accordance with NCHS confidentiality standards.
2021-03-31	2020-01-01	2020-12-31	By Year	2020		Pennsylvania	Male	30-39 years	61	2507	63	25		104	One or more data cells have counts between 1-9 and have been suppressed in accordance with NCHS confidentiality standards.
2021-03-31	2020-01-01	2020-12-31	By Year	2020		Pennsylvania	Male	35-44 years	90	2582	89	39		143	One or more data cells have counts between 1-9 and have been suppressed in accordance with NCHS confidentiality standards.
2021-03-31	2020-01-01	2020-12-31	By Year	2020		Pennsylvania	Male	40-49 years	158	3058	143	68		236	One or more data cells have counts between 1-9 and have been suppressed in accordance with NCHS confidentiality standards.
2021-03-31	2020-01-01	2020-12-31	By Year	2020		Pennsylvania	Male	45-54 years	304	4603	246	120	11	441
2021-03-31	2020-01-01	2020-12-31	By Year	2020		Pennsylvania	Male	50-64 years	1179	13899	995	503	39	1707
2021-03-31	2020-01-01	2020-12-31	By Year	2020		Pennsylvania	Male	55-64 years	973	11073	836	424	30	1412
2021-03-31	2020-01-01	2020-12-31	By Year	2020		Pennsylvania	Male	65-74 years	1973	16949	1707	905	32	2807
2021-03-31	2020-01-01	2020-12-31	By Year	2020		Pennsylvania	Male	75-84 years	2731	19530	2274	1219	45	3830
2021-03-31	2020-01-01	2020-12-31	By Year	2020		Pennsylvania	Male	85 years and over	2968	20292	2103	1096	31	4004
2021-03-31	2020-01-01	2020-12-31	By Year	2020		Pennsylvania	Female	All Ages	9258	77544	6298	3150	174	12576
2021-03-31	2020-01-01	2020-12-31	By Year	2020		Pennsylvania	Female	Under 1 year	0	349		0	0		One or more data cells have counts between 1-9 and have been suppressed in accordance with NCHS confidentiality standards.
2021-03-31	2020-01-01	2020-12-31	By Year	2020		Pennsylvania	Female	0-17 years	0	523		0	0		One or more data cells have counts between 1-9 and have been suppressed in accordance with NCHS confidentiality standards.
2021-03-31	2020-01-01	2020-12-31	By Year	2020		Pennsylvania	Female	1-4 years	0	70		0	0		One or more data cells have counts between 1-9 and have been suppressed in accordance with NCHS confidentiality standards.
2021-03-31	2020-01-01	2020-12-31	By Year	2020		Pennsylvania	Female	5-14 years	0	68		0	0		One or more data cells have counts between 1-9 and have been suppressed in accordance with NCHS confidentiality standards.
2021-03-31	2020-01-01	2020-12-31	By Year	2020		Pennsylvania	Female	15-24 years		300	10		0	14	One or more data cells have counts between 1-9 and have been suppressed in accordance with NCHS confidentiality standards.
2021-03-31	2020-01-01	2020-12-31	By Year	2020		Pennsylvania	Female	18-29 years		629	21			27	One or more data cells have counts between 1-9 and have been suppressed in accordance with NCHS confidentiality standards.
2021-03-31	2020-01-01	2020-12-31	By Year	2020		Pennsylvania	Female	25-34 years	13	862	25			35	One or more data cells have counts between 1-9 and have been suppressed in accordance with NCHS confidentiality standards.
2021-03-31	2020-01-01	2020-12-31	By Year	2020		Pennsylvania	Female	30-39 years	25	1067	32	10		51	One or more data cells have counts between 1-9 and have been suppressed in accordance with NCHS confidentiality standards.
2021-03-31	2020-01-01	2020-12-31	By Year	2020		Pennsylvania	Female	35-44 years	43	1340	60	19		91	One or more data cells have counts between 1-9 and have been suppressed in accordance with NCHS confidentiality standards.
2021-03-31	2020-01-01	2020-12-31	By Year	2020		Pennsylvania	Female	40-49 years	88	1822	98	38		154	One or more data cells have counts between 1-9 and have been suppressed in accordance with NCHS confidentiality standards.
2021-03-31	2020-01-01	2020-12-31	By Year	2020		Pennsylvania	Female	45-54 years	169	2742	168	72		269	One or more data cells have counts between 1-9 and have been suppressed in accordance with NCHS confidentiality standards.
2021-03-31	2020-01-01	2020-12-31	By Year	2020		Pennsylvania	Female	50-64 years	654	8668	676	278	35	1084
2021-03-31	2020-01-01	2020-12-31	By Year	2020		Pennsylvania	Female	55-64 years	545	6978	565	232	32	908
2021-03-31	2020-01-01	2020-12-31	By Year	2020		Pennsylvania	Female	65-74 years	1336	12382	1135	582	21	1910
2021-03-31	2020-01-01	2020-12-31	By Year	2020		Pennsylvania	Female	75-84 years	2302	18286	1629	881	51	3100
2021-03-31	2020-01-01	2020-12-31	By Year	2020		Pennsylvania	Female	85 years and over	4844	34167	2699	1356	55	6242
2021-03-31	2021-01-01	2021-03-27	By Year	2021		Pennsylvania	All Sexes	All Ages	7244	36107	4574	3304		8520	One or more data cells have counts between 1-9 and have been suppressed in accordance with NCHS confidentiality standards.
2021-03-31	2021-01-01	2021-03-27	By Year	2021		Pennsylvania	All Sexes	Under 1 year	0	143	0	0	0	0
2021-03-31	2021-01-01	2021-03-27	By Year	2021		Pennsylvania	All Sexes	0-17 years	0	248		0	0		One or more data cells have counts between 1-9 and have been suppressed in accordance with NCHS confidentiality standards.
2021-03-31	2021-01-01	2021-03-27	By Year	2021		Pennsylvania	All Sexes	1-4 years	0	25	0	0	0	0
2021-03-31	2021-01-01	2021-03-27	By Year	2021		Pennsylvania	All Sexes	5-14 years	0	42		0	0		One or more data cells have counts between 1-9 and have been suppressed in accordance with NCHS confidentiality standards.
2021-03-31	2021-01-01	2021-03-27	By Year	2021		Pennsylvania	All Sexes	15-24 years		261			0		One or more data cells have counts between 1-9 and have been suppressed in accordance with NCHS confidentiality standards.
2021-03-31	2021-01-01	2021-03-27	By Year	2021		Pennsylvania	All Sexes	18-29 years	17	477	12		0	21	One or more data cells have counts between 1-9 and have been suppressed in accordance with NCHS confidentiality standards.
2021-03-31	2021-01-01	2021-03-27	By Year	2021		Pennsylvania	All Sexes	25-34 years	28	603	19	15	0	32
2021-03-31	2021-01-01	2021-03-27	By Year	2021		Pennsylvania	All Sexes	30-39 years	33	742	30	20	0	43
2021-03-31	2021-01-01	2021-03-27	By Year	2021		Pennsylvania	All Sexes	35-44 years	55	836	48	30	0	73
2021-03-31	2021-01-01	2021-03-27	By Year	2021		Pennsylvania	All Sexes	40-49 years	112	1064	74	51	0	135
2021-03-31	2021-01-01	2021-03-27	By Year	2021		Pennsylvania	All Sexes	45-54 years	213	1679	137	91		260	One or more data cells have counts between 1-9 and have been suppressed in accordance with NCHS confidentiality standards.
2021-03-31	2021-01-01	2021-03-27	By Year	2021		Pennsylvania	All Sexes	50-64 years	781	5203	561	391		954	One or more data cells have counts between 1-9 and have been suppressed in accordance with NCHS confidentiality standards.
2021-03-31	2021-01-01	2021-03-27	By Year	2021		Pennsylvania	All Sexes	55-64 years	642	4145	471	333		782	One or more data cells have counts between 1-9 and have been suppressed in accordance with NCHS confidentiality standards.
2021-03-31	2021-01-01	2021-03-27	By Year	2021		Pennsylvania	All Sexes	65-74 years	1536	7094	1103	824		1816	One or more data cells have counts between 1-9 and have been suppressed in accordance with NCHS confidentiality standards.
2021-03-31	2021-01-01	2021-03-27	By Year	2021		Pennsylvania	All Sexes	75-84 years	1996	8859	1313	977		2333	One or more data cells have counts between 1-9 and have been suppressed in accordance with NCHS confidentiality standards.
2021-03-31	2021-01-01	2021-03-27	By Year	2021		Pennsylvania	All Sexes	85 years and over	2769	12420	1479	1033		3216	One or more data cells have counts between 1-9 and have been suppressed in accordance with NCHS confidentiality standards.
2021-03-31	2021-01-01	2021-03-27	By Year	2021		Pennsylvania	Male	All Ages	3867	18523	2607	1921		4556	One or more data cells have counts between 1-9 and have been suppressed in accordance with NCHS confidentiality standards.
2021-03-31	2021-01-01	2021-03-27	By Year	2021		Pennsylvania	Male	Under 1 year	0	75	0	0	0	0
2021-03-31	2021-01-01	2021-03-27	By Year	2021		Pennsylvania	Male	0-17 years	0	146		0	0		One or more data cells have counts between 1-9 and have been suppressed in accordance with NCHS confidentiality standards.
2021-03-31	2021-01-01	2021-03-27	By Year	2021		Pennsylvania	Male	1-4 years	0	15	0	0	0	0
2021-03-31	2021-01-01	2021-03-27	By Year	2021		Pennsylvania	Male	5-14 years	0	28		0	0		One or more data cells have counts between 1-9 and have been suppressed in accordance with NCHS confidentiality standards.
2021-03-31	2021-01-01	2021-03-27	By Year	2021		Pennsylvania	Male	15-24 years		185		0	0		One or more data cells have counts between 1-9 and have been suppressed in accordance with NCHS confidentiality standards.
2021-03-31	2021-01-01	2021-03-27	By Year	2021		Pennsylvania	Male	18-29 years	11	321			0	13	One or more data cells have counts between 1-9 and have been suppressed in accordance with NCHS confidentiality standards.
2021-03-31	2021-01-01	2021-03-27	By Year	2021		Pennsylvania	Male	25-34 years	19	410	12	10	0	21
2021-03-31	2021-01-01	2021-03-27	By Year	2021		Pennsylvania	Male	30-39 years	18	501	16	10	0	24
2021-03-31	2021-01-01	2021-03-27	By Year	2021		Pennsylvania	Male	35-44 years	31	536	26	16	0	41
2021-03-31	2021-01-01	2021-03-27	By Year	2021		Pennsylvania	Male	40-49 years	68	659	47	34	0	81
2021-03-31	2021-01-01	2021-03-27	By Year	2021		Pennsylvania	Male	45-54 years	136	1030	86	59	0	163
2021-03-31	2021-01-01	2021-03-27	By Year	2021		Pennsylvania	Male	50-64 years	514	3220	353	247		621	One or more data cells have counts between 1-9 and have been suppressed in accordance with NCHS confidentiality standards.
2021-03-31	2021-01-01	2021-03-27	By Year	2021		Pennsylvania	Male	55-64 years	423	2568	298	211		511	One or more data cells have counts between 1-9 and have been suppressed in accordance with NCHS confidentiality standards.
2021-03-31	2021-01-01	2021-03-27	By Year	2021		Pennsylvania	Male	65-74 years	960	4182	679	520		1119	One or more data cells have counts between 1-9 and have been suppressed in accordance with NCHS confidentiality standards.
2021-03-31	2021-01-01	2021-03-27	By Year	2021		Pennsylvania	Male	75-84 years	1116	4601	783	582		1318	One or more data cells have counts between 1-9 and have been suppressed in accordance with NCHS confidentiality standards.
2021-03-31	2021-01-01	2021-03-27	By Year	2021		Pennsylvania	Male	85 years and over	1180	4893	721	523		1379	One or more data cells have counts between 1-9 and have been suppressed in accordance with NCHS confidentiality standards.
2021-03-31	2021-01-01	2021-03-27	By Year	2021		Pennsylvania	Female	All Ages	3377	17584	1967	1383		3964	One or more data cells have counts between 1-9 and have been suppressed in accordance with NCHS confidentiality standards.
2021-03-31	2021-01-01	2021-03-27	By Year	2021		Pennsylvania	Female	Under 1 year	0	68	0	0	0	0
2021-03-31	2021-01-01	2021-03-27	By Year	2021		Pennsylvania	Female	0-17 years	0	102		0	0		One or more data cells have counts between 1-9 and have been suppressed in accordance with NCHS confidentiality standards.
2021-03-31	2021-01-01	2021-03-27	By Year	2021		Pennsylvania	Female	1-4 years	0	10	0	0	0	0
2021-03-31	2021-01-01	2021-03-27	By Year	2021		Pennsylvania	Female	5-14 years	0	14	0	0	0	0
2021-03-31	2021-01-01	2021-03-27	By Year	2021		Pennsylvania	Female	15-24 years		76			0		One or more data cells have counts between 1-9 and have been suppressed in accordance with NCHS confidentiality standards.
2021-03-31	2021-01-01	2021-03-27	By Year	2021		Pennsylvania	Female	18-29 years		156			0		One or more data cells have counts between 1-9 and have been suppressed in accordance with NCHS confidentiality standards.
2021-03-31	2021-01-01	2021-03-27	By Year	2021		Pennsylvania	Female	25-34 years		193			0	11	One or more data cells have counts between 1-9 and have been suppressed in accordance with NCHS confidentiality standards.
2021-03-31	2021-01-01	2021-03-27	By Year	2021		Pennsylvania	Female	30-39 years	15	241	14	10	0	19
2021-03-31	2021-01-01	2021-03-27	By Year	2021		Pennsylvania	Female	35-44 years	24	300	22	14	0	32
2021-03-31	2021-01-01	2021-03-27	By Year	2021		Pennsylvania	Female	40-49 years	44	405	27	17	0	54
2021-03-31	2021-01-01	2021-03-27	By Year	2021		Pennsylvania	Female	45-54 years	77	649	51	32		97	One or more data cells have counts between 1-9 and have been suppressed in accordance with NCHS confidentiality standards.
2021-03-31	2021-01-01	2021-03-27	By Year	2021		Pennsylvania	Female	50-64 years	267	1983	208	144		333	One or more data cells have counts between 1-9 and have been suppressed in accordance with NCHS confidentiality standards.
2021-03-31	2021-01-01	2021-03-27	By Year	2021		Pennsylvania	Female	55-64 years	219	1577	173	122		271	One or more data cells have counts between 1-9 and have been suppressed in accordance with NCHS confidentiality standards.
2021-03-31	2021-01-01	2021-03-27	By Year	2021		Pennsylvania	Female	65-74 years	576	2912	424	304		697	One or more data cells have counts between 1-9 and have been suppressed in accordance with NCHS confidentiality standards.
2021-03-31	2021-01-01	2021-03-27	By Year	2021		Pennsylvania	Female	75-84 years	880	4258	530	395	0	1015
2021-03-31	2021-01-01	2021-03-27	By Year	2021		Pennsylvania	Female	85 years and over	1589	7527	758	510		1837	One or more data cells have counts between 1-9 and have been suppressed in accordance with NCHS confidentiality standards.
2021-03-31	2020-01-01	2020-12-31	By Year	2020		Rhode Island	All Sexes	All Ages	1913	12154	1298	797	32	2446
2021-03-31	2020-01-01	2020-12-31	By Year	2020		Rhode Island	All Sexes	Under 1 year	0	53	0	0	0	0
2021-03-31	2020-01-01	2020-12-31	By Year	2020		Rhode Island	All Sexes	0-17 years		86		0	0		One or more data cells have counts between 1-9 and have been suppressed in accordance with NCHS confidentiality standards.
2021-03-31	2020-01-01	2020-12-31	By Year	2020		Rhode Island	All Sexes	1-4 years	0			0	0		One or more data cells have counts between 1-9 and have been suppressed in accordance with NCHS confidentiality standards.
2021-03-31	2020-01-01	2020-12-31	By Year	2020		Rhode Island	All Sexes	5-14 years		16		0	0		One or more data cells have counts between 1-9 and have been suppressed in accordance with NCHS confidentiality standards.
2021-03-31	2020-01-01	2020-12-31	By Year	2020		Rhode Island	All Sexes	15-24 years	0	74		0	0		One or more data cells have counts between 1-9 and have been suppressed in accordance with NCHS confidentiality standards.
2021-03-31	2020-01-01	2020-12-31	By Year	2020		Rhode Island	All Sexes	18-29 years		147			0		One or more data cells have counts between 1-9 and have been suppressed in accordance with NCHS confidentiality standards.
2021-03-31	2020-01-01	2020-12-31	By Year	2020		Rhode Island	All Sexes	25-34 years		182				12	One or more data cells have counts between 1-9 and have been suppressed in accordance with NCHS confidentiality standards.
2021-03-31	2020-01-01	2020-12-31	By Year	2020		Rhode Island	All Sexes	30-39 years		240				15	One or more data cells have counts between 1-9 and have been suppressed in accordance with NCHS confidentiality standards.
2021-03-31	2020-01-01	2020-12-31	By Year	2020		Rhode Island	All Sexes	35-44 years	16	277				21	One or more data cells have counts between 1-9 and have been suppressed in accordance with NCHS confidentiality standards.
2021-03-31	2020-01-01	2020-12-31	By Year	2020		Rhode Island	All Sexes	40-49 years	25	324	13			33	One or more data cells have counts between 1-9 and have been suppressed in accordance with NCHS confidentiality standards.
2021-03-31	2020-01-01	2020-12-31	By Year	2020		Rhode Island	All Sexes	45-54 years	37	521	36	17	0	56
2021-03-31	2020-01-01	2020-12-31	By Year	2020		Rhode Island	All Sexes	50-64 years	155	1713	153	77		233	One or more data cells have counts between 1-9 and have been suppressed in accordance with NCHS confidentiality standards.
2021-03-31	2020-01-01	2020-12-31	By Year	2020		Rhode Island	All Sexes	55-64 years	133	1378	126	64		197	One or more data cells have counts between 1-9 and have been suppressed in accordance with NCHS confidentiality standards.
2021-03-31	2020-01-01	2020-12-31	By Year	2020		Rhode Island	All Sexes	65-74 years	343	2055	252	179		420	One or more data cells have counts between 1-9 and have been suppressed in accordance with NCHS confidentiality standards.
2021-03-31	2020-01-01	2020-12-31	By Year	2020		Rhode Island	All Sexes	75-84 years	494	2818	359	220	10	643
2021-03-31	2020-01-01	2020-12-31	By Year	2020		Rhode Island	All Sexes	85 years and over	882	4771	509	312	14	1093
2021-03-31	2020-01-01	2020-12-31	By Year	2020		Rhode Island	Male	All Ages	927	6036	677	416	11	1199
2021-03-31	2020-01-01	2020-12-31	By Year	2020		Rhode Island	Male	Under 1 year	0	29	0	0	0	0
2021-03-31	2020-01-01	2020-12-31	By Year	2020		Rhode Island	Male	0-17 years	0	49		0	0		One or more data cells have counts between 1-9 and have been suppressed in accordance with NCHS confidentiality standards.
2021-03-31	2020-01-01	2020-12-31	By Year	2020		Rhode Island	Male	1-4 years	0		0	0	0	0	One or more data cells have counts between 1-9 and have been suppressed in accordance with NCHS confidentiality standards.
2021-03-31	2020-01-01	2020-12-31	By Year	2020		Rhode Island	Male	5-14 years	0	10		0	0		One or more data cells have counts between 1-9 and have been suppressed in accordance with NCHS confidentiality standards.
2021-03-31	2020-01-01	2020-12-31	By Year	2020		Rhode Island	Male	15-24 years	0	59	0	0	0	0
2021-03-31	2020-01-01	2020-12-31	By Year	2020		Rhode Island	Male	18-29 years		112	0	0	0		One or more data cells have counts between 1-9 and have been suppressed in accordance with NCHS confidentiality standards.
2021-03-31	2020-01-01	2020-12-31	By Year	2020		Rhode Island	Male	25-34 years		131		0	0		One or more data cells have counts between 1-9 and have been suppressed in accordance with NCHS confidentiality standards.
2021-03-31	2020-01-01	2020-12-31	By Year	2020		Rhode Island	Male	30-39 years		152			0	10	One or more data cells have counts between 1-9 and have been suppressed in accordance with NCHS confidentiality standards.
2021-03-31	2020-01-01	2020-12-31	By Year	2020		Rhode Island	Male	35-44 years	14	179			0	17	One or more data cells have counts between 1-9 and have been suppressed in accordance with NCHS confidentiality standards.
2021-03-31	2020-01-01	2020-12-31	By Year	2020		Rhode Island	Male	40-49 years	16	230	10		0	22	One or more data cells have counts between 1-9 and have been suppressed in accordance with NCHS confidentiality standards.
2021-03-31	2020-01-01	2020-12-31	By Year	2020		Rhode Island	Male	45-54 years	21	339	19		0	31	One or more data cells have counts between 1-9 and have been suppressed in accordance with NCHS confidentiality standards.
2021-03-31	2020-01-01	2020-12-31	By Year	2020		Rhode Island	Male	50-64 years	105	1060	90	49		147	One or more data cells have counts between 1-9 and have been suppressed in accordance with NCHS confidentiality standards.
2021-03-31	2020-01-01	2020-12-31	By Year	2020		Rhode Island	Male	55-64 years	92	851	77	42		128	One or more data cells have counts between 1-9 and have been suppressed in accordance with NCHS confidentiality standards.
2021-03-31	2020-01-01	2020-12-31	By Year	2020		Rhode Island	Male	65-74 years	204	1218	145	104		247	One or more data cells have counts between 1-9 and have been suppressed in accordance with NCHS confidentiality standards.
2021-03-31	2020-01-01	2020-12-31	By Year	2020		Rhode Island	Male	75-84 years	261	1422	195	115		344	One or more data cells have counts between 1-9 and have been suppressed in accordance with NCHS confidentiality standards.
2021-03-31	2020-01-01	2020-12-31	By Year	2020		Rhode Island	Male	85 years and over	331	1793	232	142		426	One or more data cells have counts between 1-9 and have been suppressed in accordance with NCHS confidentiality standards.
2021-03-31	2020-01-01	2020-12-31	By Year	2020		Rhode Island	Female	All Ages	986	6118	621	381	21	1247
2021-03-31	2020-01-01	2020-12-31	By Year	2020		Rhode Island	Female	Under 1 year	0	24	0	0	0	0
2021-03-31	2020-01-01	2020-12-31	By Year	2020		Rhode Island	Female	0-17 years		37		0	0		One or more data cells have counts between 1-9 and have been suppressed in accordance with NCHS confidentiality standards.
2021-03-31	2020-01-01	2020-12-31	By Year	2020		Rhode Island	Female	1-4 years	0			0	0		One or more data cells have counts between 1-9 and have been suppressed in accordance with NCHS confidentiality standards.
2021-03-31	2020-01-01	2020-12-31	By Year	2020		Rhode Island	Female	5-14 years			0	0	0		One or more data cells have counts between 1-9 and have been suppressed in accordance with NCHS confidentiality standards.
2021-03-31	2020-01-01	2020-12-31	By Year	2020		Rhode Island	Female	15-24 years	0	15		0	0		One or more data cells have counts between 1-9 and have been suppressed in accordance with NCHS confidentiality standards.
2021-03-31	2020-01-01	2020-12-31	By Year	2020		Rhode Island	Female	18-29 years		35			0		One or more data cells have counts between 1-9 and have been suppressed in accordance with NCHS confidentiality standards.
2021-03-31	2020-01-01	2020-12-31	By Year	2020		Rhode Island	Female	25-34 years		51					One or more data cells have counts between 1-9 and have been suppressed in accordance with NCHS confidentiality standards.
2021-03-31	2020-01-01	2020-12-31	By Year	2020		Rhode Island	Female	30-39 years		88		0			One or more data cells have counts between 1-9 and have been suppressed in accordance with NCHS confidentiality standards.
2021-03-31	2020-01-01	2020-12-31	By Year	2020		Rhode Island	Female	35-44 years		98		0			One or more data cells have counts between 1-9 and have been suppressed in accordance with NCHS confidentiality standards.
2021-03-31	2020-01-01	2020-12-31	By Year	2020		Rhode Island	Female	40-49 years		94				11	One or more data cells have counts between 1-9 and have been suppressed in accordance with NCHS confidentiality standards.
2021-03-31	2020-01-01	2020-12-31	By Year	2020		Rhode Island	Female	45-54 years	16	182	17		0	25	One or more data cells have counts between 1-9 and have been suppressed in accordance with NCHS confidentiality standards.
2021-03-31	2020-01-01	2020-12-31	By Year	2020		Rhode Island	Female	50-64 years	50	653	63	28		86	One or more data cells have counts between 1-9 and have been suppressed in accordance with NCHS confidentiality standards.
2021-03-31	2020-01-01	2020-12-31	By Year	2020		Rhode Island	Female	55-64 years	41	527	49	22		69	One or more data cells have counts between 1-9 and have been suppressed in accordance with NCHS confidentiality standards.
2021-03-31	2020-01-01	2020-12-31	By Year	2020		Rhode Island	Female	65-74 years	139	837	107	75		173	One or more data cells have counts between 1-9 and have been suppressed in accordance with NCHS confidentiality standards.
2021-03-31	2020-01-01	2020-12-31	By Year	2020		Rhode Island	Female	75-84 years	233	1396	164	105		299	One or more data cells have counts between 1-9 and have been suppressed in accordance with NCHS confidentiality standards.
2021-03-31	2020-01-01	2020-12-31	By Year	2020		Rhode Island	Female	85 years and over	551	2978	277	170		667	One or more data cells have counts between 1-9 and have been suppressed in accordance with NCHS confidentiality standards.
2021-03-31	2021-01-01	2021-03-27	By Year	2021		Rhode Island	All Sexes	All Ages	616	2424	349	280		685	One or more data cells have counts between 1-9 and have been suppressed in accordance with NCHS confidentiality standards.
2021-03-31	2021-01-01	2021-03-27	By Year	2021		Rhode Island	All Sexes	Under 1 year	0		0	0	0	0	One or more data cells have counts between 1-9 and have been suppressed in accordance with NCHS confidentiality standards.
2021-03-31	2021-01-01	2021-03-27	By Year	2021		Rhode Island	All Sexes	0-17 years	0	12	0	0	0	0
2021-03-31	2021-01-01	2021-03-27	By Year	2021		Rhode Island	All Sexes	1-4 years	0	0	0	0	0	0
2021-03-31	2021-01-01	2021-03-27	By Year	2021		Rhode Island	All Sexes	5-14 years	0		0	0	0	0	One or more data cells have counts between 1-9 and have been suppressed in accordance with NCHS confidentiality standards.
2021-03-31	2021-01-01	2021-03-27	By Year	2021		Rhode Island	All Sexes	15-24 years	0	15	0	0	0	0
2021-03-31	2021-01-01	2021-03-27	By Year	2021		Rhode Island	All Sexes	18-29 years	0	24	0	0	0	0
2021-03-31	2021-01-01	2021-03-27	By Year	2021		Rhode Island	All Sexes	25-34 years		40		0	0		One or more data cells have counts between 1-9 and have been suppressed in accordance with NCHS confidentiality standards.
2021-03-31	2021-01-01	2021-03-27	By Year	2021		Rhode Island	All Sexes	30-39 years		52		0	0		One or more data cells have counts between 1-9 and have been suppressed in accordance with NCHS confidentiality standards.
2021-03-31	2021-01-01	2021-03-27	By Year	2021		Rhode Island	All Sexes	35-44 years		48			0		One or more data cells have counts between 1-9 and have been suppressed in accordance with NCHS confidentiality standards.
2021-03-31	2021-01-01	2021-03-27	By Year	2021		Rhode Island	All Sexes	40-49 years		69			0		One or more data cells have counts between 1-9 and have been suppressed in accordance with NCHS confidentiality standards.
2021-03-31	2021-01-01	2021-03-27	By Year	2021		Rhode Island	All Sexes	45-54 years	15	102			0	15	One or more data cells have counts between 1-9 and have been suppressed in accordance with NCHS confidentiality standards.
2021-03-31	2021-01-01	2021-03-27	By Year	2021		Rhode Island	All Sexes	50-64 years	66	317	38	34	0	70
2021-03-31	2021-01-01	2021-03-27	By Year	2021		Rhode Island	All Sexes	55-64 years	56	259	30	26	0	60
2021-03-31	2021-01-01	2021-03-27	By Year	2021		Rhode Island	All Sexes	65-74 years	118	424	75	62	0	131
2021-03-31	2021-01-01	2021-03-27	By Year	2021		Rhode Island	All Sexes	75-84 years	152	566	87	71	0	168
2021-03-31	2021-01-01	2021-03-27	By Year	2021		Rhode Island	All Sexes	85 years and over	273	960	145	111		307	One or more data cells have counts between 1-9 and have been suppressed in accordance with NCHS confidentiality standards.
2021-03-31	2021-01-01	2021-03-27	By Year	2021		Rhode Island	Male	All Ages	289	1194	181	143		327	One or more data cells have counts between 1-9 and have been suppressed in accordance with NCHS confidentiality standards.
2021-03-31	2021-01-01	2021-03-27	By Year	2021		Rhode Island	Male	Under 1 year	0		0	0	0	0	One or more data cells have counts between 1-9 and have been suppressed in accordance with NCHS confidentiality standards.
2021-03-31	2021-01-01	2021-03-27	By Year	2021		Rhode Island	Male	0-17 years	0		0	0	0	0	One or more data cells have counts between 1-9 and have been suppressed in accordance with NCHS confidentiality standards.
2021-03-31	2021-01-01	2021-03-27	By Year	2021		Rhode Island	Male	1-4 years	0	0	0	0	0	0
2021-03-31	2021-01-01	2021-03-27	By Year	2021		Rhode Island	Male	5-14 years	0		0	0	0	0	One or more data cells have counts between 1-9 and have been suppressed in accordance with NCHS confidentiality standards.
2021-03-31	2021-01-01	2021-03-27	By Year	2021		Rhode Island	Male	15-24 years	0		0	0	0	0	One or more data cells have counts between 1-9 and have been suppressed in accordance with NCHS confidentiality standards.
2021-03-31	2021-01-01	2021-03-27	By Year	2021		Rhode Island	Male	18-29 years	0	14	0	0	0	0
2021-03-31	2021-01-01	2021-03-27	By Year	2021		Rhode Island	Male	25-34 years		25	0	0	0		One or more data cells have counts between 1-9 and have been suppressed in accordance with NCHS confidentiality standards.
2021-03-31	2021-01-01	2021-03-27	By Year	2021		Rhode Island	Male	30-39 years		33	0	0	0		One or more data cells have counts between 1-9 and have been suppressed in accordance with NCHS confidentiality standards.
2021-03-31	2021-01-01	2021-03-27	By Year	2021		Rhode Island	Male	35-44 years	0	31	0	0	0	0
2021-03-31	2021-01-01	2021-03-27	By Year	2021		Rhode Island	Male	40-49 years		45			0		One or more data cells have counts between 1-9 and have been suppressed in accordance with NCHS confidentiality standards.
2021-03-31	2021-01-01	2021-03-27	By Year	2021		Rhode Island	Male	45-54 years	10	67			0	10	One or more data cells have counts between 1-9 and have been suppressed in accordance with NCHS confidentiality standards.
2021-03-31	2021-01-01	2021-03-27	By Year	2021		Rhode Island	Male	50-64 years	42	192	23	20	0	45
2021-03-31	2021-01-01	2021-03-27	By Year	2021		Rhode Island	Male	55-64 years	36	154	19	16	0	39
2021-03-31	2021-01-01	2021-03-27	By Year	2021		Rhode Island	Male	65-74 years	68	251	50	40	0	78
2021-03-31	2021-01-01	2021-03-27	By Year	2021		Rhode Island	Male	75-84 years	75	291	44	35	0	84
2021-03-31	2021-01-01	2021-03-27	By Year	2021		Rhode Island	Male	85 years and over	99	363	63	47		115	One or more data cells have counts between 1-9 and have been suppressed in accordance with NCHS confidentiality standards.
2021-03-31	2021-01-01	2021-03-27	By Year	2021		Rhode Island	Female	All Ages	327	1230	168	137	0	358
2021-03-31	2021-01-01	2021-03-27	By Year	2021		Rhode Island	Female	Under 1 year	0		0	0	0	0	One or more data cells have counts between 1-9 and have been suppressed in accordance with NCHS confidentiality standards.
2021-03-31	2021-01-01	2021-03-27	By Year	2021		Rhode Island	Female	0-17 years	0		0	0	0	0	One or more data cells have counts between 1-9 and have been suppressed in accordance with NCHS confidentiality standards.
2021-03-31	2021-01-01	2021-03-27	By Year	2021		Rhode Island	Female	1-4 years	0	0	0	0	0	0
2021-03-31	2021-01-01	2021-03-27	By Year	2021		Rhode Island	Female	5-14 years	0	0	0	0	0	0
2021-03-31	2021-01-01	2021-03-27	By Year	2021		Rhode Island	Female	15-24 years	0		0	0	0	0	One or more data cells have counts between 1-9 and have been suppressed in accordance with NCHS confidentiality standards.
2021-03-31	2021-01-01	2021-03-27	By Year	2021		Rhode Island	Female	18-29 years	0	10	0	0	0	0
2021-03-31	2021-01-01	2021-03-27	By Year	2021		Rhode Island	Female	25-34 years	0	15		0	0		One or more data cells have counts between 1-9 and have been suppressed in accordance with NCHS confidentiality standards.
2021-03-31	2021-01-01	2021-03-27	By Year	2021		Rhode Island	Female	30-39 years	0	19		0	0		One or more data cells have counts between 1-9 and have been suppressed in accordance with NCHS confidentiality standards.
2021-03-31	2021-01-01	2021-03-27	By Year	2021		Rhode Island	Female	35-44 years		17			0		One or more data cells have counts between 1-9 and have been suppressed in accordance with NCHS confidentiality standards.
2021-03-31	2021-01-01	2021-03-27	By Year	2021		Rhode Island	Female	40-49 years		24			0		One or more data cells have counts between 1-9 and have been suppressed in accordance with NCHS confidentiality standards.
2021-03-31	2021-01-01	2021-03-27	By Year	2021		Rhode Island	Female	45-54 years		35			0		One or more data cells have counts between 1-9 and have been suppressed in accordance with NCHS confidentiality standards.
2021-03-31	2021-01-01	2021-03-27	By Year	2021		Rhode Island	Female	50-64 years	24	125	15	14	0	25
2021-03-31	2021-01-01	2021-03-27	By Year	2021		Rhode Island	Female	55-64 years	20	105	11	10	0	21
2021-03-31	2021-01-01	2021-03-27	By Year	2021		Rhode Island	Female	65-74 years	50	173	25	22	0	53
2021-03-31	2021-01-01	2021-03-27	By Year	2021		Rhode Island	Female	75-84 years	77	275	43	36	0	84
2021-03-31	2021-01-01	2021-03-27	By Year	2021		Rhode Island	Female	85 years and over	174	597	82	64	0	192
2021-03-31	2020-01-01	2020-12-31	By Year	2020		South Carolina	All Sexes	All Ages	5459	59120	5351	2485	151	8469
2021-03-31	2020-01-01	2020-12-31	By Year	2020		South Carolina	All Sexes	Under 1 year		328		0	0		One or more data cells have counts between 1-9 and have been suppressed in accordance with NCHS confidentiality standards.
2021-03-31	2020-01-01	2020-12-31	By Year	2020		South Carolina	All Sexes	0-17 years		592	10	0		14	One or more data cells have counts between 1-9 and have been suppressed in accordance with NCHS confidentiality standards.
2021-03-31	2020-01-01	2020-12-31	By Year	2020		South Carolina	All Sexes	1-4 years	0	52		0			One or more data cells have counts between 1-9 and have been suppressed in accordance with NCHS confidentiality standards.
2021-03-31	2020-01-01	2020-12-31	By Year	2020		South Carolina	All Sexes	5-14 years		93		0	0		One or more data cells have counts between 1-9 and have been suppressed in accordance with NCHS confidentiality standards.
2021-03-31	2020-01-01	2020-12-31	By Year	2020		South Carolina	All Sexes	15-24 years		773	13			20	One or more data cells have counts between 1-9 and have been suppressed in accordance with NCHS confidentiality standards.
2021-03-31	2020-01-01	2020-12-31	By Year	2020		South Carolina	All Sexes	18-29 years	23	1332	34	14		48	One or more data cells have counts between 1-9 and have been suppressed in accordance with NCHS confidentiality standards.
2021-03-31	2020-01-01	2020-12-31	By Year	2020		South Carolina	All Sexes	25-34 years	27	1425	45	17		59	One or more data cells have counts between 1-9 and have been suppressed in accordance with NCHS confidentiality standards.
2021-03-31	2020-01-01	2020-12-31	By Year	2020		South Carolina	All Sexes	30-39 years	45	1642	53	18		84	One or more data cells have counts between 1-9 and have been suppressed in accordance with NCHS confidentiality standards.
2021-03-31	2020-01-01	2020-12-31	By Year	2020		South Carolina	All Sexes	35-44 years	96	2009	89	40	11	156
2021-03-31	2020-01-01	2020-12-31	By Year	2020		South Carolina	All Sexes	40-49 years	149	2617	148	64	16	247
2021-03-31	2020-01-01	2020-12-31	By Year	2020		South Carolina	All Sexes	45-54 years	205	3720	267	93	23	400
2021-03-31	2020-01-01	2020-12-31	By Year	2020		South Carolina	All Sexes	50-64 years	800	10665	941	379	40	1402
2021-03-31	2020-01-01	2020-12-31	By Year	2020		South Carolina	All Sexes	55-64 years	680	8448	762	322	26	1146
2021-03-31	2020-01-01	2020-12-31	By Year	2020		South Carolina	All Sexes	65-74 years	1308	12845	1302	643	28	1993
2021-03-31	2020-01-01	2020-12-31	By Year	2020		South Carolina	All Sexes	75-84 years	1665	14714	1536	768	36	2467
2021-03-31	2020-01-01	2020-12-31	By Year	2020		South Carolina	All Sexes	85 years and over	1466	14713	1327	599	20	2214
2021-03-31	2020-01-01	2020-12-31	By Year	2020		South Carolina	Male	All Ages	2848	31113	2892	1345	74	4465
2021-03-31	2020-01-01	2020-12-31	By Year	2020		South Carolina	Male	Under 1 year		187		0	0		One or more data cells have counts between 1-9 and have been suppressed in accordance with NCHS confidentiality standards.
2021-03-31	2020-01-01	2020-12-31	By Year	2020		South Carolina	Male	0-17 years		360		0	0		One or more data cells have counts between 1-9 and have been suppressed in accordance with NCHS confidentiality standards.
2021-03-31	2020-01-01	2020-12-31	By Year	2020		South Carolina	Male	1-4 years	0	28		0	0		One or more data cells have counts between 1-9 and have been suppressed in accordance with NCHS confidentiality standards.
2021-03-31	2020-01-01	2020-12-31	By Year	2020		South Carolina	Male	5-14 years	0	57	0	0	0	0
2021-03-31	2020-01-01	2020-12-31	By Year	2020		South Carolina	Male	15-24 years		582				13	One or more data cells have counts between 1-9 and have been suppressed in accordance with NCHS confidentiality standards.
2021-03-31	2020-01-01	2020-12-31	By Year	2020		South Carolina	Male	18-29 years	13	964	17			27	One or more data cells have counts between 1-9 and have been suppressed in accordance with NCHS confidentiality standards.
2021-03-31	2020-01-01	2020-12-31	By Year	2020		South Carolina	Male	25-34 years	15	983	22			32	One or more data cells have counts between 1-9 and have been suppressed in accordance with NCHS confidentiality standards.
2021-03-31	2020-01-01	2020-12-31	By Year	2020		South Carolina	Male	30-39 years	31	1099	34	14		53	One or more data cells have counts between 1-9 and have been suppressed in accordance with NCHS confidentiality standards.
2021-03-31	2020-01-01	2020-12-31	By Year	2020		South Carolina	Male	35-44 years	63	1250	53	26		93	One or more data cells have counts between 1-9 and have been suppressed in accordance with NCHS confidentiality standards.
2021-03-31	2020-01-01	2020-12-31	By Year	2020		South Carolina	Male	40-49 years	96	1592	83	38		144	One or more data cells have counts between 1-9 and have been suppressed in accordance with NCHS confidentiality standards.
2021-03-31	2020-01-01	2020-12-31	By Year	2020		South Carolina	Male	45-54 years	122	2301	151	51	11	232
2021-03-31	2020-01-01	2020-12-31	By Year	2020		South Carolina	Male	50-64 years	451	6454	543	215	20	799
2021-03-31	2020-01-01	2020-12-31	By Year	2020		South Carolina	Male	55-64 years	384	5081	443	186	12	653
2021-03-31	2020-01-01	2020-12-31	By Year	2020		South Carolina	Male	65-74 years	728	7402	740	358	17	1127
2021-03-31	2020-01-01	2020-12-31	By Year	2020		South Carolina	Male	75-84 years	943	7733	879	444	19	1395
2021-03-31	2020-01-01	2020-12-31	By Year	2020		South Carolina	Male	85 years and over	584	5509	589	269		911	One or more data cells have counts between 1-9 and have been suppressed in accordance with NCHS confidentiality standards.
2021-03-31	2020-01-01	2020-12-31	By Year	2020		South Carolina	Female	All Ages	2611	28007	2459	1140	77	4004
2021-03-31	2020-01-01	2020-12-31	By Year	2020		South Carolina	Female	Under 1 year	0	141		0	0		One or more data cells have counts between 1-9 and have been suppressed in accordance with NCHS confidentiality standards.
2021-03-31	2020-01-01	2020-12-31	By Year	2020		South Carolina	Female	0-17 years		232		0			One or more data cells have counts between 1-9 and have been suppressed in accordance with NCHS confidentiality standards.
2021-03-31	2020-01-01	2020-12-31	By Year	2020		South Carolina	Female	1-4 years	0	24	0	0			One or more data cells have counts between 1-9 and have been suppressed in accordance with NCHS confidentiality standards.
2021-03-31	2020-01-01	2020-12-31	By Year	2020		South Carolina	Female	5-14 years		36		0	0		One or more data cells have counts between 1-9 and have been suppressed in accordance with NCHS confidentiality standards.
2021-03-31	2020-01-01	2020-12-31	By Year	2020		South Carolina	Female	15-24 years		191		0	0		One or more data cells have counts between 1-9 and have been suppressed in accordance with NCHS confidentiality standards.
2021-03-31	2020-01-01	2020-12-31	By Year	2020		South Carolina	Female	18-29 years	10	368	17			21	One or more data cells have counts between 1-9 and have been suppressed in accordance with NCHS confidentiality standards.
2021-03-31	2020-01-01	2020-12-31	By Year	2020		South Carolina	Female	25-34 years	12	442	23			27	One or more data cells have counts between 1-9 and have been suppressed in accordance with NCHS confidentiality standards.
2021-03-31	2020-01-01	2020-12-31	By Year	2020		South Carolina	Female	30-39 years	14	543	19			31	One or more data cells have counts between 1-9 and have been suppressed in accordance with NCHS confidentiality standards.
2021-03-31	2020-01-01	2020-12-31	By Year	2020		South Carolina	Female	35-44 years	33	759	36	14		63	One or more data cells have counts between 1-9 and have been suppressed in accordance with NCHS confidentiality standards.
2021-03-31	2020-01-01	2020-12-31	By Year	2020		South Carolina	Female	40-49 years	53	1025	65	26	12	103
2021-03-31	2020-01-01	2020-12-31	By Year	2020		South Carolina	Female	45-54 years	83	1419	116	42	12	168
2021-03-31	2020-01-01	2020-12-31	By Year	2020		South Carolina	Female	50-64 years	349	4211	398	164	20	603
2021-03-31	2020-01-01	2020-12-31	By Year	2020		South Carolina	Female	55-64 years	296	3367	319	136	14	493
2021-03-31	2020-01-01	2020-12-31	By Year	2020		South Carolina	Female	65-74 years	580	5443	562	285	11	866
2021-03-31	2020-01-01	2020-12-31	By Year	2020		South Carolina	Female	75-84 years	722	6981	657	324	17	1072
2021-03-31	2020-01-01	2020-12-31	By Year	2020		South Carolina	Female	85 years and over	882	9204	738	330	13	1303
2021-03-31	2021-01-01	2021-03-27	By Year	2021		South Carolina	All Sexes	All Ages	2676	12892	1864	1410		3132	One or more data cells have counts between 1-9 and have been suppressed in accordance with NCHS confidentiality standards.
2021-03-31	2021-01-01	2021-03-27	By Year	2021		South Carolina	All Sexes	Under 1 year	0	62	0	0	0	0
2021-03-31	2021-01-01	2021-03-27	By Year	2021		South Carolina	All Sexes	0-17 years		114	0	0	0		One or more data cells have counts between 1-9 and have been suppressed in accordance with NCHS confidentiality standards.
2021-03-31	2021-01-01	2021-03-27	By Year	2021		South Carolina	All Sexes	1-4 years	0	16	0	0	0	0
2021-03-31	2021-01-01	2021-03-27	By Year	2021		South Carolina	All Sexes	5-14 years		12	0	0	0		One or more data cells have counts between 1-9 and have been suppressed in accordance with NCHS confidentiality standards.
2021-03-31	2021-01-01	2021-03-27	By Year	2021		South Carolina	All Sexes	15-24 years		118			0		One or more data cells have counts between 1-9 and have been suppressed in accordance with NCHS confidentiality standards.
2021-03-31	2021-01-01	2021-03-27	By Year	2021		South Carolina	All Sexes	18-29 years		216			0		One or more data cells have counts between 1-9 and have been suppressed in accordance with NCHS confidentiality standards.
2021-03-31	2021-01-01	2021-03-27	By Year	2021		South Carolina	All Sexes	25-34 years	11	276	10		0	15	One or more data cells have counts between 1-9 and have been suppressed in accordance with NCHS confidentiality standards.
2021-03-31	2021-01-01	2021-03-27	By Year	2021		South Carolina	All Sexes	30-39 years	18	306	14	10	0	22
2021-03-31	2021-01-01	2021-03-27	By Year	2021		South Carolina	All Sexes	35-44 years	29	362	23	17	0	35
2021-03-31	2021-01-01	2021-03-27	By Year	2021		South Carolina	All Sexes	40-49 years	64	519	47	33	0	78
2021-03-31	2021-01-01	2021-03-27	By Year	2021		South Carolina	All Sexes	45-54 years	115	767	72	56	0	131
2021-03-31	2021-01-01	2021-03-27	By Year	2021		South Carolina	All Sexes	50-64 years	407	2173	292	232	0	467
2021-03-31	2021-01-01	2021-03-27	By Year	2021		South Carolina	All Sexes	55-64 years	338	1715	250	197	0	391
2021-03-31	2021-01-01	2021-03-27	By Year	2021		South Carolina	All Sexes	65-74 years	730	2979	519	405	0	844
2021-03-31	2021-01-01	2021-03-27	By Year	2021		South Carolina	All Sexes	75-84 years	848	3448	610	458		1001	One or more data cells have counts between 1-9 and have been suppressed in accordance with NCHS confidentiality standards.
2021-03-31	2021-01-01	2021-03-27	By Year	2021		South Carolina	All Sexes	85 years and over	602	3137	379	270		712	One or more data cells have counts between 1-9 and have been suppressed in accordance with NCHS confidentiality standards.
2021-03-31	2021-01-01	2021-03-27	By Year	2021		South Carolina	Male	All Ages	1549	6909	1123	850		1823	One or more data cells have counts between 1-9 and have been suppressed in accordance with NCHS confidentiality standards.
2021-03-31	2021-01-01	2021-03-27	By Year	2021		South Carolina	Male	Under 1 year	0	32	0	0	0	0
2021-03-31	2021-01-01	2021-03-27	By Year	2021		South Carolina	Male	0-17 years		66	0	0	0		One or more data cells have counts between 1-9 and have been suppressed in accordance with NCHS confidentiality standards.
2021-03-31	2021-01-01	2021-03-27	By Year	2021		South Carolina	Male	1-4 years	0		0	0	0	0	One or more data cells have counts between 1-9 and have been suppressed in accordance with NCHS confidentiality standards.
2021-03-31	2021-01-01	2021-03-27	By Year	2021		South Carolina	Male	5-14 years			0	0	0		One or more data cells have counts between 1-9 and have been suppressed in accordance with NCHS confidentiality standards.
2021-03-31	2021-01-01	2021-03-27	By Year	2021		South Carolina	Male	15-24 years		84			0		One or more data cells have counts between 1-9 and have been suppressed in accordance with NCHS confidentiality standards.
2021-03-31	2021-01-01	2021-03-27	By Year	2021		South Carolina	Male	18-29 years		151			0		One or more data cells have counts between 1-9 and have been suppressed in accordance with NCHS confidentiality standards.
2021-03-31	2021-01-01	2021-03-27	By Year	2021		South Carolina	Male	25-34 years		193			0		One or more data cells have counts between 1-9 and have been suppressed in accordance with NCHS confidentiality standards.
2021-03-31	2021-01-01	2021-03-27	By Year	2021		South Carolina	Male	30-39 years	12	213			0	12	One or more data cells have counts between 1-9 and have been suppressed in accordance with NCHS confidentiality standards.
2021-03-31	2021-01-01	2021-03-27	By Year	2021		South Carolina	Male	35-44 years	22	240	19	14	0	27
2021-03-31	2021-01-01	2021-03-27	By Year	2021		South Carolina	Male	40-49 years	34	315	28	17	0	45
2021-03-31	2021-01-01	2021-03-27	By Year	2021		South Carolina	Male	45-54 years	63	448	36	29	0	70
2021-03-31	2021-01-01	2021-03-27	By Year	2021		South Carolina	Male	50-64 years	237	1287	169	134	0	272
2021-03-31	2021-01-01	2021-03-27	By Year	2021		South Carolina	Male	55-64 years	193	1020	146	112	0	227
2021-03-31	2021-01-01	2021-03-27	By Year	2021		South Carolina	Male	65-74 years	450	1756	332	259	0	523
2021-03-31	2021-01-01	2021-03-27	By Year	2021		South Carolina	Male	75-84 years	512	1856	383	286		610	One or more data cells have counts between 1-9 and have been suppressed in accordance with NCHS confidentiality standards.
2021-03-31	2021-01-01	2021-03-27	By Year	2021		South Carolina	Male	85 years and over	299	1265	202	145	0	356
2021-03-31	2021-01-01	2021-03-27	By Year	2021		South Carolina	Female	All Ages	1127	5983	741	560		1309	One or more data cells have counts between 1-9 and have been suppressed in accordance with NCHS confidentiality standards.
2021-03-31	2021-01-01	2021-03-27	By Year	2021		South Carolina	Female	Under 1 year	0	30	0	0	0	0
2021-03-31	2021-01-01	2021-03-27	By Year	2021		South Carolina	Female	0-17 years	0	48	0	0	0	0
2021-03-31	2021-01-01	2021-03-27	By Year	2021		South Carolina	Female	1-4 years	0		0	0	0	0	One or more data cells have counts between 1-9 and have been suppressed in accordance with NCHS confidentiality standards.
2021-03-31	2021-01-01	2021-03-27	By Year	2021		South Carolina	Female	5-14 years	0		0	0	0	0	One or more data cells have counts between 1-9 and have been suppressed in accordance with NCHS confidentiality standards.
2021-03-31	2021-01-01	2021-03-27	By Year	2021		South Carolina	Female	15-24 years	0	34	0	0	0	0
2021-03-31	2021-01-01	2021-03-27	By Year	2021		South Carolina	Female	18-29 years		65			0		One or more data cells have counts between 1-9 and have been suppressed in accordance with NCHS confidentiality standards.
2021-03-31	2021-01-01	2021-03-27	By Year	2021		South Carolina	Female	25-34 years		83			0		One or more data cells have counts between 1-9 and have been suppressed in accordance with NCHS confidentiality standards.
2021-03-31	2021-01-01	2021-03-27	By Year	2021		South Carolina	Female	30-39 years		93			0	10	One or more data cells have counts between 1-9 and have been suppressed in accordance with NCHS confidentiality standards.
2021-03-31	2021-01-01	2021-03-27	By Year	2021		South Carolina	Female	35-44 years		122			0		One or more data cells have counts between 1-9 and have been suppressed in accordance with NCHS confidentiality standards.
2021-03-31	2021-01-01	2021-03-27	By Year	2021		South Carolina	Female	40-49 years	30	204	19	16	0	33
2021-03-31	2021-01-01	2021-03-27	By Year	2021		South Carolina	Female	45-54 years	52	319	36	27	0	61
2021-03-31	2021-01-01	2021-03-27	By Year	2021		South Carolina	Female	50-64 years	170	886	123	98	0	195
2021-03-31	2021-01-01	2021-03-27	By Year	2021		South Carolina	Female	55-64 years	145	695	104	85	0	164
2021-03-31	2021-01-01	2021-03-27	By Year	2021		South Carolina	Female	65-74 years	280	1223	187	146	0	321
2021-03-31	2021-01-01	2021-03-27	By Year	2021		South Carolina	Female	75-84 years	336	1592	227	172	0	391
2021-03-31	2021-01-01	2021-03-27	By Year	2021		South Carolina	Female	85 years and over	303	1872	177	125		356	One or more data cells have counts between 1-9 and have been suppressed in accordance with NCHS confidentiality standards.
2021-03-31	2020-01-01	2020-12-31	By Year	2020		South Dakota	All Sexes	All Ages	1714	10126	1247	715	33	2277
2021-03-31	2020-01-01	2020-12-31	By Year	2020		South Dakota	All Sexes	Under 1 year	0	76	0	0	0	0
2021-03-31	2020-01-01	2020-12-31	By Year	2020		South Dakota	All Sexes	0-17 years	0	131		0			One or more data cells have counts between 1-9 and have been suppressed in accordance with NCHS confidentiality standards.
2021-03-31	2020-01-01	2020-12-31	By Year	2020		South Dakota	All Sexes	1-4 years	0	15		0	0		One or more data cells have counts between 1-9 and have been suppressed in accordance with NCHS confidentiality standards.
2021-03-31	2020-01-01	2020-12-31	By Year	2020		South Dakota	All Sexes	5-14 years	0	19		0			One or more data cells have counts between 1-9 and have been suppressed in accordance with NCHS confidentiality standards.
2021-03-31	2020-01-01	2020-12-31	By Year	2020		South Dakota	All Sexes	15-24 years		110					One or more data cells have counts between 1-9 and have been suppressed in accordance with NCHS confidentiality standards.
2021-03-31	2020-01-01	2020-12-31	By Year	2020		South Dakota	All Sexes	18-29 years		164					One or more data cells have counts between 1-9 and have been suppressed in accordance with NCHS confidentiality standards.
2021-03-31	2020-01-01	2020-12-31	By Year	2020		South Dakota	All Sexes	25-34 years	10	186	12			15	One or more data cells have counts between 1-9 and have been suppressed in accordance with NCHS confidentiality standards.
2021-03-31	2020-01-01	2020-12-31	By Year	2020		South Dakota	All Sexes	30-39 years	17	267	14	11		22	One or more data cells have counts between 1-9 and have been suppressed in accordance with NCHS confidentiality standards.
2021-03-31	2020-01-01	2020-12-31	By Year	2020		South Dakota	All Sexes	35-44 years	15	303	13			24	One or more data cells have counts between 1-9 and have been suppressed in accordance with NCHS confidentiality standards.
2021-03-31	2020-01-01	2020-12-31	By Year	2020		South Dakota	All Sexes	40-49 years	34	344	30	12	0	52
2021-03-31	2020-01-01	2020-12-31	By Year	2020		South Dakota	All Sexes	45-54 years	58	454	51	25	0	84
2021-03-31	2020-01-01	2020-12-31	By Year	2020		South Dakota	All Sexes	50-64 years	183	1430	190	104		274	One or more data cells have counts between 1-9 and have been suppressed in accordance with NCHS confidentiality standards.
2021-03-31	2020-01-01	2020-12-31	By Year	2020		South Dakota	All Sexes	55-64 years	152	1173	160	90		227	One or more data cells have counts between 1-9 and have been suppressed in accordance with NCHS confidentiality standards.
2021-03-31	2020-01-01	2020-12-31	By Year	2020		South Dakota	All Sexes	65-74 years	325	1898	284	179		438	One or more data cells have counts between 1-9 and have been suppressed in accordance with NCHS confidentiality standards.
2021-03-31	2020-01-01	2020-12-31	By Year	2020		South Dakota	All Sexes	75-84 years	443	2331	334	191		591	One or more data cells have counts between 1-9 and have been suppressed in accordance with NCHS confidentiality standards.
2021-03-31	2020-01-01	2020-12-31	By Year	2020		South Dakota	All Sexes	85 years and over	709	3561	388	216		890	One or more data cells have counts between 1-9 and have been suppressed in accordance with NCHS confidentiality standards.
2021-03-31	2020-01-01	2020-12-31	By Year	2020		South Dakota	Male	All Ages	916	5414	728	421	19	1240
2021-03-31	2020-01-01	2020-12-31	By Year	2020		South Dakota	Male	Under 1 year	0	33	0	0	0	0
2021-03-31	2020-01-01	2020-12-31	By Year	2020		South Dakota	Male	0-17 years	0	69		0			One or more data cells have counts between 1-9 and have been suppressed in accordance with NCHS confidentiality standards.
2021-03-31	2020-01-01	2020-12-31	By Year	2020		South Dakota	Male	1-4 years	0			0	0		One or more data cells have counts between 1-9 and have been suppressed in accordance with NCHS confidentiality standards.
2021-03-31	2020-01-01	2020-12-31	By Year	2020		South Dakota	Male	5-14 years	0	13	0	0			One or more data cells have counts between 1-9 and have been suppressed in accordance with NCHS confidentiality standards.
2021-03-31	2020-01-01	2020-12-31	By Year	2020		South Dakota	Male	15-24 years		81			0		One or more data cells have counts between 1-9 and have been suppressed in accordance with NCHS confidentiality standards.
2021-03-31	2020-01-01	2020-12-31	By Year	2020		South Dakota	Male	18-29 years		123			0		One or more data cells have counts between 1-9 and have been suppressed in accordance with NCHS confidentiality standards.
2021-03-31	2020-01-01	2020-12-31	By Year	2020		South Dakota	Male	25-34 years		138			0	10	One or more data cells have counts between 1-9 and have been suppressed in accordance with NCHS confidentiality standards.
2021-03-31	2020-01-01	2020-12-31	By Year	2020		South Dakota	Male	30-39 years	13	181				15	One or more data cells have counts between 1-9 and have been suppressed in accordance with NCHS confidentiality standards.
2021-03-31	2020-01-01	2020-12-31	By Year	2020		South Dakota	Male	35-44 years		198				14	One or more data cells have counts between 1-9 and have been suppressed in accordance with NCHS confidentiality standards.
2021-03-31	2020-01-01	2020-12-31	By Year	2020		South Dakota	Male	40-49 years	14	220	19		0	26	One or more data cells have counts between 1-9 and have been suppressed in accordance with NCHS confidentiality standards.
2021-03-31	2020-01-01	2020-12-31	By Year	2020		South Dakota	Male	45-54 years	29	287	31	17	0	43
2021-03-31	2020-01-01	2020-12-31	By Year	2020		South Dakota	Male	50-64 years	116	877	115	67		167	One or more data cells have counts between 1-9 and have been suppressed in accordance with NCHS confidentiality standards.
2021-03-31	2020-01-01	2020-12-31	By Year	2020		South Dakota	Male	55-64 years	98	711	97	56		142	One or more data cells have counts between 1-9 and have been suppressed in accordance with NCHS confidentiality standards.
2021-03-31	2020-01-01	2020-12-31	By Year	2020		South Dakota	Male	65-74 years	181	1132	164	97		252	One or more data cells have counts between 1-9 and have been suppressed in accordance with NCHS confidentiality standards.
2021-03-31	2020-01-01	2020-12-31	By Year	2020		South Dakota	Male	75-84 years	267	1317	208	115		363	One or more data cells have counts between 1-9 and have been suppressed in accordance with NCHS confidentiality standards.
2021-03-31	2020-01-01	2020-12-31	By Year	2020		South Dakota	Male	85 years and over	323	1495	210	125		413	One or more data cells have counts between 1-9 and have been suppressed in accordance with NCHS confidentiality standards.
2021-03-31	2020-01-01	2020-12-31	By Year	2020		South Dakota	Female	All Ages	798	4712	519	294	14	1037
2021-03-31	2020-01-01	2020-12-31	By Year	2020		South Dakota	Female	Under 1 year	0	43	0	0	0	0
2021-03-31	2020-01-01	2020-12-31	By Year	2020		South Dakota	Female	0-17 years	0	62		0	0		One or more data cells have counts between 1-9 and have been suppressed in accordance with NCHS confidentiality standards.
2021-03-31	2020-01-01	2020-12-31	By Year	2020		South Dakota	Female	1-4 years	0			0	0		One or more data cells have counts between 1-9 and have been suppressed in accordance with NCHS confidentiality standards.
2021-03-31	2020-01-01	2020-12-31	By Year	2020		South Dakota	Female	5-14 years	0			0	0		One or more data cells have counts between 1-9 and have been suppressed in accordance with NCHS confidentiality standards.
2021-03-31	2020-01-01	2020-12-31	By Year	2020		South Dakota	Female	15-24 years		29	0	0			One or more data cells have counts between 1-9 and have been suppressed in accordance with NCHS confidentiality standards.
2021-03-31	2020-01-01	2020-12-31	By Year	2020		South Dakota	Female	18-29 years		41		0			One or more data cells have counts between 1-9 and have been suppressed in accordance with NCHS confidentiality standards.
2021-03-31	2020-01-01	2020-12-31	By Year	2020		South Dakota	Female	25-34 years		48					One or more data cells have counts between 1-9 and have been suppressed in accordance with NCHS confidentiality standards.
2021-03-31	2020-01-01	2020-12-31	By Year	2020		South Dakota	Female	30-39 years		86					One or more data cells have counts between 1-9 and have been suppressed in accordance with NCHS confidentiality standards.
2021-03-31	2020-01-01	2020-12-31	By Year	2020		South Dakota	Female	35-44 years		105			0	10	One or more data cells have counts between 1-9 and have been suppressed in accordance with NCHS confidentiality standards.
2021-03-31	2020-01-01	2020-12-31	By Year	2020		South Dakota	Female	40-49 years	20	124	11		0	26	One or more data cells have counts between 1-9 and have been suppressed in accordance with NCHS confidentiality standards.
2021-03-31	2020-01-01	2020-12-31	By Year	2020		South Dakota	Female	45-54 years	29	167	20		0	41	One or more data cells have counts between 1-9 and have been suppressed in accordance with NCHS confidentiality standards.
2021-03-31	2020-01-01	2020-12-31	By Year	2020		South Dakota	Female	50-64 years	67	553	75	37		107	One or more data cells have counts between 1-9 and have been suppressed in accordance with NCHS confidentiality standards.
2021-03-31	2020-01-01	2020-12-31	By Year	2020		South Dakota	Female	55-64 years	54	462	63	34		85	One or more data cells have counts between 1-9 and have been suppressed in accordance with NCHS confidentiality standards.
2021-03-31	2020-01-01	2020-12-31	By Year	2020		South Dakota	Female	65-74 years	144	766	120	82		186	One or more data cells have counts between 1-9 and have been suppressed in accordance with NCHS confidentiality standards.
2021-03-31	2020-01-01	2020-12-31	By Year	2020		South Dakota	Female	75-84 years	176	1014	126	76		228	One or more data cells have counts between 1-9 and have been suppressed in accordance with NCHS confidentiality standards.
2021-03-31	2020-01-01	2020-12-31	By Year	2020		South Dakota	Female	85 years and over	386	2066	178	91		477	One or more data cells have counts between 1-9 and have been suppressed in accordance with NCHS confidentiality standards.
2021-03-31	2021-01-01	2021-03-27	By Year	2021		South Dakota	All Sexes	All Ages	272	1895	248	136		384	One or more data cells have counts between 1-9 and have been suppressed in accordance with NCHS confidentiality standards.
2021-03-31	2021-01-01	2021-03-27	By Year	2021		South Dakota	All Sexes	Under 1 year	0		0	0	0	0	One or more data cells have counts between 1-9 and have been suppressed in accordance with NCHS confidentiality standards.
2021-03-31	2021-01-01	2021-03-27	By Year	2021		South Dakota	All Sexes	0-17 years	0	21		0	0		One or more data cells have counts between 1-9 and have been suppressed in accordance with NCHS confidentiality standards.
2021-03-31	2021-01-01	2021-03-27	By Year	2021		South Dakota	All Sexes	1-4 years	0		0	0	0	0	One or more data cells have counts between 1-9 and have been suppressed in accordance with NCHS confidentiality standards.
2021-03-31	2021-01-01	2021-03-27	By Year	2021		South Dakota	All Sexes	5-14 years	0		0	0	0	0	One or more data cells have counts between 1-9 and have been suppressed in accordance with NCHS confidentiality standards.
2021-03-31	2021-01-01	2021-03-27	By Year	2021		South Dakota	All Sexes	15-24 years		24			0		One or more data cells have counts between 1-9 and have been suppressed in accordance with NCHS confidentiality standards.
2021-03-31	2021-01-01	2021-03-27	By Year	2021		South Dakota	All Sexes	18-29 years		29			0		One or more data cells have counts between 1-9 and have been suppressed in accordance with NCHS confidentiality standards.
2021-03-31	2021-01-01	2021-03-27	By Year	2021		South Dakota	All Sexes	25-34 years		23			0		One or more data cells have counts between 1-9 and have been suppressed in accordance with NCHS confidentiality standards.
2021-03-31	2021-01-01	2021-03-27	By Year	2021		South Dakota	All Sexes	30-39 years		31			0		One or more data cells have counts between 1-9 and have been suppressed in accordance with NCHS confidentiality standards.
2021-03-31	2021-01-01	2021-03-27	By Year	2021		South Dakota	All Sexes	35-44 years		45			0		One or more data cells have counts between 1-9 and have been suppressed in accordance with NCHS confidentiality standards.
2021-03-31	2021-01-01	2021-03-27	By Year	2021		South Dakota	All Sexes	40-49 years		70			0		One or more data cells have counts between 1-9 and have been suppressed in accordance with NCHS confidentiality standards.
2021-03-31	2021-01-01	2021-03-27	By Year	2021		South Dakota	All Sexes	45-54 years		107			0	13	One or more data cells have counts between 1-9 and have been suppressed in accordance with NCHS confidentiality standards.
2021-03-31	2021-01-01	2021-03-27	By Year	2021		South Dakota	All Sexes	50-64 years	37	302	38	22	0	53
2021-03-31	2021-01-01	2021-03-27	By Year	2021		South Dakota	All Sexes	55-64 years	31	240	32	19	0	44
2021-03-31	2021-01-01	2021-03-27	By Year	2021		South Dakota	All Sexes	65-74 years	59	384	66	36	0	89
2021-03-31	2021-01-01	2021-03-27	By Year	2021		South Dakota	All Sexes	75-84 years	71	452	58	32	0	97
2021-03-31	2021-01-01	2021-03-27	By Year	2021		South Dakota	All Sexes	85 years and over	94	606	77	40		131	One or more data cells have counts between 1-9 and have been suppressed in accordance with NCHS confidentiality standards.
2021-03-31	2021-01-01	2021-03-27	By Year	2021		South Dakota	Male	All Ages	152	1041	146	83		215	One or more data cells have counts between 1-9 and have been suppressed in accordance with NCHS confidentiality standards.
2021-03-31	2021-01-01	2021-03-27	By Year	2021		South Dakota	Male	Under 1 year	0		0	0	0	0	One or more data cells have counts between 1-9 and have been suppressed in accordance with NCHS confidentiality standards.
2021-03-31	2021-01-01	2021-03-27	By Year	2021		South Dakota	Male	0-17 years	0	12	0	0	0	0
2021-03-31	2021-01-01	2021-03-27	By Year	2021		South Dakota	Male	1-4 years	0		0	0	0	0	One or more data cells have counts between 1-9 and have been suppressed in accordance with NCHS confidentiality standards.
2021-03-31	2021-01-01	2021-03-27	By Year	2021		South Dakota	Male	5-14 years	0		0	0	0	0	One or more data cells have counts between 1-9 and have been suppressed in accordance with NCHS confidentiality standards.
2021-03-31	2021-01-01	2021-03-27	By Year	2021		South Dakota	Male	15-24 years		20			0		One or more data cells have counts between 1-9 and have been suppressed in accordance with NCHS confidentiality standards.
2021-03-31	2021-01-01	2021-03-27	By Year	2021		South Dakota	Male	18-29 years		25			0		One or more data cells have counts between 1-9 and have been suppressed in accordance with NCHS confidentiality standards.
2021-03-31	2021-01-01	2021-03-27	By Year	2021		South Dakota	Male	25-34 years		18	0	0	0		One or more data cells have counts between 1-9 and have been suppressed in accordance with NCHS confidentiality standards.
2021-03-31	2021-01-01	2021-03-27	By Year	2021		South Dakota	Male	30-39 years		22		0	0		One or more data cells have counts between 1-9 and have been suppressed in accordance with NCHS confidentiality standards.
2021-03-31	2021-01-01	2021-03-27	By Year	2021		South Dakota	Male	35-44 years		33			0		One or more data cells have counts between 1-9 and have been suppressed in accordance with NCHS confidentiality standards.
2021-03-31	2021-01-01	2021-03-27	By Year	2021		South Dakota	Male	40-49 years		42			0		One or more data cells have counts between 1-9 and have been suppressed in accordance with NCHS confidentiality standards.
2021-03-31	2021-01-01	2021-03-27	By Year	2021		South Dakota	Male	45-54 years		57			0		One or more data cells have counts between 1-9 and have been suppressed in accordance with NCHS confidentiality standards.
2021-03-31	2021-01-01	2021-03-27	By Year	2021		South Dakota	Male	50-64 years	22	197	23	12	0	33
2021-03-31	2021-01-01	2021-03-27	By Year	2021		South Dakota	Male	55-64 years	20	163	21	12	0	29
2021-03-31	2021-01-01	2021-03-27	By Year	2021		South Dakota	Male	65-74 years	31	219	30	17	0	44
2021-03-31	2021-01-01	2021-03-27	By Year	2021		South Dakota	Male	75-84 years	43	265	38	23	0	58
2021-03-31	2021-01-01	2021-03-27	By Year	2021		South Dakota	Male	85 years and over	49	259	50	28		71	One or more data cells have counts between 1-9 and have been suppressed in accordance with NCHS confidentiality standards.
2021-03-31	2021-01-01	2021-03-27	By Year	2021		South Dakota	Female	All Ages	120	854	102	53	0	169
2021-03-31	2021-01-01	2021-03-27	By Year	2021		South Dakota	Female	Under 1 year	0		0	0	0	0	One or more data cells have counts between 1-9 and have been suppressed in accordance with NCHS confidentiality standards.
2021-03-31	2021-01-01	2021-03-27	By Year	2021		South Dakota	Female	0-17 years	0			0	0		One or more data cells have counts between 1-9 and have been suppressed in accordance with NCHS confidentiality standards.
2021-03-31	2021-01-01	2021-03-27	By Year	2021		South Dakota	Female	1-4 years	0		0	0	0	0	One or more data cells have counts between 1-9 and have been suppressed in accordance with NCHS confidentiality standards.
2021-03-31	2021-01-01	2021-03-27	By Year	2021		South Dakota	Female	5-14 years	0		0	0	0	0	One or more data cells have counts between 1-9 and have been suppressed in accordance with NCHS confidentiality standards.
2021-03-31	2021-01-01	2021-03-27	By Year	2021		South Dakota	Female	15-24 years	0			0	0		One or more data cells have counts between 1-9 and have been suppressed in accordance with NCHS confidentiality standards.
2021-03-31	2021-01-01	2021-03-27	By Year	2021		South Dakota	Female	18-29 years					0		One or more data cells have counts between 1-9 and have been suppressed in accordance with NCHS confidentiality standards.
2021-03-31	2021-01-01	2021-03-27	By Year	2021		South Dakota	Female	25-34 years					0		One or more data cells have counts between 1-9 and have been suppressed in accordance with NCHS confidentiality standards.
2021-03-31	2021-01-01	2021-03-27	By Year	2021		South Dakota	Female	30-39 years					0		One or more data cells have counts between 1-9 and have been suppressed in accordance with NCHS confidentiality standards.
2021-03-31	2021-01-01	2021-03-27	By Year	2021		South Dakota	Female	35-44 years		12			0		One or more data cells have counts between 1-9 and have been suppressed in accordance with NCHS confidentiality standards.
2021-03-31	2021-01-01	2021-03-27	By Year	2021		South Dakota	Female	40-49 years		28			0		One or more data cells have counts between 1-9 and have been suppressed in accordance with NCHS confidentiality standards.
2021-03-31	2021-01-01	2021-03-27	By Year	2021		South Dakota	Female	45-54 years		50			0		One or more data cells have counts between 1-9 and have been suppressed in accordance with NCHS confidentiality standards.
2021-03-31	2021-01-01	2021-03-27	By Year	2021		South Dakota	Female	50-64 years	15	105	15	10	0	20
2021-03-31	2021-01-01	2021-03-27	By Year	2021		South Dakota	Female	55-64 years	11	77	11		0	15	One or more data cells have counts between 1-9 and have been suppressed in accordance with NCHS confidentiality standards.
2021-03-31	2021-01-01	2021-03-27	By Year	2021		South Dakota	Female	65-74 years	28	165	36	19	0	45
2021-03-31	2021-01-01	2021-03-27	By Year	2021		South Dakota	Female	75-84 years	28	187	20		0	39	One or more data cells have counts between 1-9 and have been suppressed in accordance with NCHS confidentiality standards.
2021-03-31	2021-01-01	2021-03-27	By Year	2021		South Dakota	Female	85 years and over	45	347	27	12	0	60
2021-03-31	2020-01-01	2020-12-31	By Year	2020		Tennessee	All Sexes	All Ages	7860	88304	9277	4033	238	13333
2021-03-31	2020-01-01	2020-12-31	By Year	2020		Tennessee	All Sexes	Under 1 year		550	15		0	15	One or more data cells have counts between 1-9 and have been suppressed in accordance with NCHS confidentiality standards.
2021-03-31	2020-01-01	2020-12-31	By Year	2020		Tennessee	All Sexes	0-17 years		976	24			38	One or more data cells have counts between 1-9 and have been suppressed in accordance with NCHS confidentiality standards.
2021-03-31	2020-01-01	2020-12-31	By Year	2020		Tennessee	All Sexes	1-4 years		105		0			One or more data cells have counts between 1-9 and have been suppressed in accordance with NCHS confidentiality standards.
2021-03-31	2020-01-01	2020-12-31	By Year	2020		Tennessee	All Sexes	5-14 years		160		0			One or more data cells have counts between 1-9 and have been suppressed in accordance with NCHS confidentiality standards.
2021-03-31	2020-01-01	2020-12-31	By Year	2020		Tennessee	All Sexes	15-24 years	14	1080	25			38	One or more data cells have counts between 1-9 and have been suppressed in accordance with NCHS confidentiality standards.
2021-03-31	2020-01-01	2020-12-31	By Year	2020		Tennessee	All Sexes	18-29 years	29	1937	49	10		70	One or more data cells have counts between 1-9 and have been suppressed in accordance with NCHS confidentiality standards.
2021-03-31	2020-01-01	2020-12-31	By Year	2020		Tennessee	All Sexes	25-34 years	46	2268	68	18		103	One or more data cells have counts between 1-9 and have been suppressed in accordance with NCHS confidentiality standards.
2021-03-31	2020-01-01	2020-12-31	By Year	2020		Tennessee	All Sexes	30-39 years	78	2754	99	31	11	157
2021-03-31	2020-01-01	2020-12-31	By Year	2020		Tennessee	All Sexes	35-44 years	126	3349	163	60	15	244
2021-03-31	2020-01-01	2020-12-31	By Year	2020		Tennessee	All Sexes	40-49 years	223	4327	273	113	19	402
2021-03-31	2020-01-01	2020-12-31	By Year	2020		Tennessee	All Sexes	45-54 years	372	5940	486	197	22	682
2021-03-31	2020-01-01	2020-12-31	By Year	2020		Tennessee	All Sexes	50-64 years	1225	16549	1638	697	58	2220
2021-03-31	2020-01-01	2020-12-31	By Year	2020		Tennessee	All Sexes	55-64 years	999	13091	1321	573	45	1789
2021-03-31	2020-01-01	2020-12-31	By Year	2020		Tennessee	All Sexes	65-74 years	1865	19136	2304	998	63	3232
2021-03-31	2020-01-01	2020-12-31	By Year	2020		Tennessee	All Sexes	75-84 years	2382	21637	2700	1216	46	3911
2021-03-31	2020-01-01	2020-12-31	By Year	2020		Tennessee	All Sexes	85 years and over	2050	20988	2190	967	32	3303
2021-03-31	2020-01-01	2020-12-31	By Year	2020		Tennessee	Male	All Ages	4320	46647	5124	2324	122	7236
2021-03-31	2020-01-01	2020-12-31	By Year	2020		Tennessee	Male	Under 1 year		330	10		0	10	One or more data cells have counts between 1-9 and have been suppressed in accordance with NCHS confidentiality standards.
2021-03-31	2020-01-01	2020-12-31	By Year	2020		Tennessee	Male	0-17 years		604	14			20	One or more data cells have counts between 1-9 and have been suppressed in accordance with NCHS confidentiality standards.
2021-03-31	2020-01-01	2020-12-31	By Year	2020		Tennessee	Male	1-4 years		60		0			One or more data cells have counts between 1-9 and have been suppressed in accordance with NCHS confidentiality standards.
2021-03-31	2020-01-01	2020-12-31	By Year	2020		Tennessee	Male	5-14 years	0	105		0			One or more data cells have counts between 1-9 and have been suppressed in accordance with NCHS confidentiality standards.
2021-03-31	2020-01-01	2020-12-31	By Year	2020		Tennessee	Male	15-24 years		769	14			20	One or more data cells have counts between 1-9 and have been suppressed in accordance with NCHS confidentiality standards.
2021-03-31	2020-01-01	2020-12-31	By Year	2020		Tennessee	Male	18-29 years	15	1374	32		0	41	One or more data cells have counts between 1-9 and have been suppressed in accordance with NCHS confidentiality standards.
2021-03-31	2020-01-01	2020-12-31	By Year	2020		Tennessee	Male	25-34 years	30	1546	45	13		65	One or more data cells have counts between 1-9 and have been suppressed in accordance with NCHS confidentiality standards.
2021-03-31	2020-01-01	2020-12-31	By Year	2020		Tennessee	Male	30-39 years	51	1823	58	22		93	One or more data cells have counts between 1-9 and have been suppressed in accordance with NCHS confidentiality standards.
2021-03-31	2020-01-01	2020-12-31	By Year	2020		Tennessee	Male	35-44 years	81	2144	92	38		141	One or more data cells have counts between 1-9 and have been suppressed in accordance with NCHS confidentiality standards.
2021-03-31	2020-01-01	2020-12-31	By Year	2020		Tennessee	Male	40-49 years	133	2708	147	61		224	One or more data cells have counts between 1-9 and have been suppressed in accordance with NCHS confidentiality standards.
2021-03-31	2020-01-01	2020-12-31	By Year	2020		Tennessee	Male	45-54 years	227	3643	277	114	10	399
2021-03-31	2020-01-01	2020-12-31	By Year	2020		Tennessee	Male	50-64 years	739	9969	947	407	37	1313
2021-03-31	2020-01-01	2020-12-31	By Year	2020		Tennessee	Male	55-64 years	595	7881	758	330	29	1050
2021-03-31	2020-01-01	2020-12-31	By Year	2020		Tennessee	Male	65-74 years	1132	10954	1349	630	38	1888
2021-03-31	2020-01-01	2020-12-31	By Year	2020		Tennessee	Male	75-84 years	1357	11313	1538	726	19	2188
2021-03-31	2020-01-01	2020-12-31	By Year	2020		Tennessee	Male	85 years and over	890	7902	1039	471	13	1469
2021-03-31	2020-01-01	2020-12-31	By Year	2020		Tennessee	Female	All Ages	3540	41657	4153	1709	116	6097
2021-03-31	2020-01-01	2020-12-31	By Year	2020		Tennessee	Female	Under 1 year	0	220		0	0		One or more data cells have counts between 1-9 and have been suppressed in accordance with NCHS confidentiality standards.
2021-03-31	2020-01-01	2020-12-31	By Year	2020		Tennessee	Female	0-17 years		372	10	0		18	One or more data cells have counts between 1-9 and have been suppressed in accordance with NCHS confidentiality standards.
2021-03-31	2020-01-01	2020-12-31	By Year	2020		Tennessee	Female	1-4 years		45		0	0		One or more data cells have counts between 1-9 and have been suppressed in accordance with NCHS confidentiality standards.
2021-03-31	2020-01-01	2020-12-31	By Year	2020		Tennessee	Female	5-14 years		55		0			One or more data cells have counts between 1-9 and have been suppressed in accordance with NCHS confidentiality standards.
2021-03-31	2020-01-01	2020-12-31	By Year	2020		Tennessee	Female	15-24 years		311	11			18	One or more data cells have counts between 1-9 and have been suppressed in accordance with NCHS confidentiality standards.
2021-03-31	2020-01-01	2020-12-31	By Year	2020		Tennessee	Female	18-29 years	14	563	17			29	One or more data cells have counts between 1-9 and have been suppressed in accordance with NCHS confidentiality standards.
2021-03-31	2020-01-01	2020-12-31	By Year	2020		Tennessee	Female	25-34 years	16	722	23			38	One or more data cells have counts between 1-9 and have been suppressed in accordance with NCHS confidentiality standards.
2021-03-31	2020-01-01	2020-12-31	By Year	2020		Tennessee	Female	30-39 years	27	931	41			64	One or more data cells have counts between 1-9 and have been suppressed in accordance with NCHS confidentiality standards.
2021-03-31	2020-01-01	2020-12-31	By Year	2020		Tennessee	Female	35-44 years	45	1205	71	22		103	One or more data cells have counts between 1-9 and have been suppressed in accordance with NCHS confidentiality standards.
2021-03-31	2020-01-01	2020-12-31	By Year	2020		Tennessee	Female	40-49 years	90	1619	126	52	14	178
2021-03-31	2020-01-01	2020-12-31	By Year	2020		Tennessee	Female	45-54 years	145	2297	209	83	12	283
2021-03-31	2020-01-01	2020-12-31	By Year	2020		Tennessee	Female	50-64 years	486	6580	691	290	21	907
2021-03-31	2020-01-01	2020-12-31	By Year	2020		Tennessee	Female	55-64 years	404	5210	563	243	16	739
2021-03-31	2020-01-01	2020-12-31	By Year	2020		Tennessee	Female	65-74 years	733	8182	955	368	25	1344
2021-03-31	2020-01-01	2020-12-31	By Year	2020		Tennessee	Female	75-84 years	1025	10324	1162	490	27	1723
2021-03-31	2020-01-01	2020-12-31	By Year	2020		Tennessee	Female	85 years and over	1160	13086	1151	496	19	1834
2021-03-31	2021-01-01	2021-03-27	By Year	2021		Tennessee	All Sexes	All Ages	3983	20523	3026	2085	18	4938
2021-03-31	2021-01-01	2021-03-27	By Year	2021		Tennessee	All Sexes	Under 1 year		112	0	0	0		One or more data cells have counts between 1-9 and have been suppressed in accordance with NCHS confidentiality standards.
2021-03-31	2021-01-01	2021-03-27	By Year	2021		Tennessee	All Sexes	0-17 years		209		0	0		One or more data cells have counts between 1-9 and have been suppressed in accordance with NCHS confidentiality standards.
2021-03-31	2021-01-01	2021-03-27	By Year	2021		Tennessee	All Sexes	1-4 years	0	30	0	0	0	0
2021-03-31	2021-01-01	2021-03-27	By Year	2021		Tennessee	All Sexes	5-14 years	0	30		0	0		One or more data cells have counts between 1-9 and have been suppressed in accordance with NCHS confidentiality standards.
2021-03-31	2021-01-01	2021-03-27	By Year	2021		Tennessee	All Sexes	15-24 years		220			0		One or more data cells have counts between 1-9 and have been suppressed in accordance with NCHS confidentiality standards.
2021-03-31	2021-01-01	2021-03-27	By Year	2021		Tennessee	All Sexes	18-29 years		408			0	10	One or more data cells have counts between 1-9 and have been suppressed in accordance with NCHS confidentiality standards.
2021-03-31	2021-01-01	2021-03-27	By Year	2021		Tennessee	All Sexes	25-34 years	13	499	11		0	17	One or more data cells have counts between 1-9 and have been suppressed in accordance with NCHS confidentiality standards.
2021-03-31	2021-01-01	2021-03-27	By Year	2021		Tennessee	All Sexes	30-39 years	38	595	32	21	0	49
2021-03-31	2021-01-01	2021-03-27	By Year	2021		Tennessee	All Sexes	35-44 years	63	710	49	28	0	84
2021-03-31	2021-01-01	2021-03-27	By Year	2021		Tennessee	All Sexes	40-49 years	96	946	73	45	0	124
2021-03-31	2021-01-01	2021-03-27	By Year	2021		Tennessee	All Sexes	45-54 years	182	1382	145	98	0	229
2021-03-31	2021-01-01	2021-03-27	By Year	2021		Tennessee	All Sexes	50-64 years	614	3729	518	363		771	One or more data cells have counts between 1-9 and have been suppressed in accordance with NCHS confidentiality standards.
2021-03-31	2021-01-01	2021-03-27	By Year	2021		Tennessee	All Sexes	55-64 years	493	2904	420	297		618	One or more data cells have counts between 1-9 and have been suppressed in accordance with NCHS confidentiality standards.
2021-03-31	2021-01-01	2021-03-27	By Year	2021		Tennessee	All Sexes	65-74 years	1042	4502	776	556		1265	One or more data cells have counts between 1-9 and have been suppressed in accordance with NCHS confidentiality standards.
2021-03-31	2021-01-01	2021-03-27	By Year	2021		Tennessee	All Sexes	75-84 years	1224	5220	969	679		1522	One or more data cells have counts between 1-9 and have been suppressed in accordance with NCHS confidentiality standards.
2021-03-31	2021-01-01	2021-03-27	By Year	2021		Tennessee	All Sexes	85 years and over	959	4914	652	418		1194	One or more data cells have counts between 1-9 and have been suppressed in accordance with NCHS confidentiality standards.
2021-03-31	2021-01-01	2021-03-27	By Year	2021		Tennessee	Male	All Ages	2161	10793	1700	1201		2666	One or more data cells have counts between 1-9 and have been suppressed in accordance with NCHS confidentiality standards.
2021-03-31	2021-01-01	2021-03-27	By Year	2021		Tennessee	Male	Under 1 year	0	64	0	0	0	0
2021-03-31	2021-01-01	2021-03-27	By Year	2021		Tennessee	Male	0-17 years		126	0	0	0		One or more data cells have counts between 1-9 and have been suppressed in accordance with NCHS confidentiality standards.
2021-03-31	2021-01-01	2021-03-27	By Year	2021		Tennessee	Male	1-4 years	0	17	0	0	0	0
2021-03-31	2021-01-01	2021-03-27	By Year	2021		Tennessee	Male	5-14 years	0	19	0	0	0	0
2021-03-31	2021-01-01	2021-03-27	By Year	2021		Tennessee	Male	15-24 years		164	0	0	0		One or more data cells have counts between 1-9 and have been suppressed in accordance with NCHS confidentiality standards.
2021-03-31	2021-01-01	2021-03-27	By Year	2021		Tennessee	Male	18-29 years		295		0	0		One or more data cells have counts between 1-9 and have been suppressed in accordance with NCHS confidentiality standards.
2021-03-31	2021-01-01	2021-03-27	By Year	2021		Tennessee	Male	25-34 years		339			0	11	One or more data cells have counts between 1-9 and have been suppressed in accordance with NCHS confidentiality standards.
2021-03-31	2021-01-01	2021-03-27	By Year	2021		Tennessee	Male	30-39 years	20	370	17	11	0	26
2021-03-31	2021-01-01	2021-03-27	By Year	2021		Tennessee	Male	35-44 years	31	419	23	13	0	41
2021-03-31	2021-01-01	2021-03-27	By Year	2021		Tennessee	Male	40-49 years	61	564	39	27	0	73
2021-03-31	2021-01-01	2021-03-27	By Year	2021		Tennessee	Male	45-54 years	118	820	87	62	0	143
2021-03-31	2021-01-01	2021-03-27	By Year	2021		Tennessee	Male	50-64 years	359	2226	302	212	0	449
2021-03-31	2021-01-01	2021-03-27	By Year	2021		Tennessee	Male	55-64 years	285	1739	243	172	0	356
2021-03-31	2021-01-01	2021-03-27	By Year	2021		Tennessee	Male	65-74 years	620	2591	469	341		751	One or more data cells have counts between 1-9 and have been suppressed in accordance with NCHS confidentiality standards.
2021-03-31	2021-01-01	2021-03-27	By Year	2021		Tennessee	Male	75-84 years	705	2750	581	416		873	One or more data cells have counts between 1-9 and have been suppressed in accordance with NCHS confidentiality standards.
2021-03-31	2021-01-01	2021-03-27	By Year	2021		Tennessee	Male	85 years and over	391	1871	291	194		488	One or more data cells have counts between 1-9 and have been suppressed in accordance with NCHS confidentiality standards.
2021-03-31	2021-01-01	2021-03-27	By Year	2021		Tennessee	Female	All Ages	1822	9730	1326	884		2272	One or more data cells have counts between 1-9 and have been suppressed in accordance with NCHS confidentiality standards.
2021-03-31	2021-01-01	2021-03-27	By Year	2021		Tennessee	Female	Under 1 year		48	0	0	0		One or more data cells have counts between 1-9 and have been suppressed in accordance with NCHS confidentiality standards.
2021-03-31	2021-01-01	2021-03-27	By Year	2021		Tennessee	Female	0-17 years		83		0	0		One or more data cells have counts between 1-9 and have been suppressed in accordance with NCHS confidentiality standards.
2021-03-31	2021-01-01	2021-03-27	By Year	2021		Tennessee	Female	1-4 years	0	13	0	0	0	0
2021-03-31	2021-01-01	2021-03-27	By Year	2021		Tennessee	Female	5-14 years	0	11		0	0		One or more data cells have counts between 1-9 and have been suppressed in accordance with NCHS confidentiality standards.
2021-03-31	2021-01-01	2021-03-27	By Year	2021		Tennessee	Female	15-24 years		56			0		One or more data cells have counts between 1-9 and have been suppressed in accordance with NCHS confidentiality standards.
2021-03-31	2021-01-01	2021-03-27	By Year	2021		Tennessee	Female	18-29 years		113			0		One or more data cells have counts between 1-9 and have been suppressed in accordance with NCHS confidentiality standards.
2021-03-31	2021-01-01	2021-03-27	By Year	2021		Tennessee	Female	25-34 years		160			0		One or more data cells have counts between 1-9 and have been suppressed in accordance with NCHS confidentiality standards.
2021-03-31	2021-01-01	2021-03-27	By Year	2021		Tennessee	Female	30-39 years	18	225	15	10	0	23
2021-03-31	2021-01-01	2021-03-27	By Year	2021		Tennessee	Female	35-44 years	32	291	26	15	0	43
2021-03-31	2021-01-01	2021-03-27	By Year	2021		Tennessee	Female	40-49 years	35	382	34	18	0	51
2021-03-31	2021-01-01	2021-03-27	By Year	2021		Tennessee	Female	45-54 years	64	562	58	36	0	86
2021-03-31	2021-01-01	2021-03-27	By Year	2021		Tennessee	Female	50-64 years	255	1503	216	151		322	One or more data cells have counts between 1-9 and have been suppressed in accordance with NCHS confidentiality standards.
2021-03-31	2021-01-01	2021-03-27	By Year	2021		Tennessee	Female	55-64 years	208	1165	177	125		262	One or more data cells have counts between 1-9 and have been suppressed in accordance with NCHS confidentiality standards.
2021-03-31	2021-01-01	2021-03-27	By Year	2021		Tennessee	Female	65-74 years	422	1911	307	215	0	514
2021-03-31	2021-01-01	2021-03-27	By Year	2021		Tennessee	Female	75-84 years	519	2470	388	263		649	One or more data cells have counts between 1-9 and have been suppressed in accordance with NCHS confidentiality standards.
2021-03-31	2021-01-01	2021-03-27	By Year	2021		Tennessee	Female	85 years and over	568	3043	361	224		706	One or more data cells have counts between 1-9 and have been suppressed in accordance with NCHS confidentiality standards.
2021-03-31	2020-01-01	2020-12-31	By Year	2020		Texas	All Sexes	All Ages	33356	253303	31613	17976	579	47535
2021-03-31	2020-01-01	2020-12-31	By Year	2020		Texas	All Sexes	Under 1 year		2009	13			19	One or more data cells have counts between 1-9 and have been suppressed in accordance with NCHS confidentiality standards.
2021-03-31	2020-01-01	2020-12-31	By Year	2020		Texas	All Sexes	0-17 years	32	3587	56		11	93	One or more data cells have counts between 1-9 and have been suppressed in accordance with NCHS confidentiality standards.
2021-03-31	2020-01-01	2020-12-31	By Year	2020		Texas	All Sexes	1-4 years		395	19	0		25	One or more data cells have counts between 1-9 and have been suppressed in accordance with NCHS confidentiality standards.
2021-03-31	2020-01-01	2020-12-31	By Year	2020		Texas	All Sexes	5-14 years	11	599	17			32	One or more data cells have counts between 1-9 and have been suppressed in accordance with NCHS confidentiality standards.
2021-03-31	2020-01-01	2020-12-31	By Year	2020		Texas	All Sexes	15-24 years	77	3401	92	28		146	One or more data cells have counts between 1-9 and have been suppressed in accordance with NCHS confidentiality standards.
2021-03-31	2020-01-01	2020-12-31	By Year	2020		Texas	All Sexes	18-29 years	196	5571	206	87	11	326
2021-03-31	2020-01-01	2020-12-31	By Year	2020		Texas	All Sexes	25-34 years	351	5921	302	161	16	508
2021-03-31	2020-01-01	2020-12-31	By Year	2020		Texas	All Sexes	30-39 years	556	7206	486	270	21	792
2021-03-31	2020-01-01	2020-12-31	By Year	2020		Texas	All Sexes	35-44 years	959	8828	821	473	27	1333
2021-03-31	2020-01-01	2020-12-31	By Year	2020		Texas	All Sexes	40-49 years	1648	11847	1331	824	39	2193
2021-03-31	2020-01-01	2020-12-31	By Year	2020		Texas	All Sexes	45-54 years	2501	17070	2102	1317	62	3347
2021-03-31	2020-01-01	2020-12-31	By Year	2020		Texas	All Sexes	50-64 years	6791	46786	6197	3698	154	9439
2021-03-31	2020-01-01	2020-12-31	By Year	2020		Texas	All Sexes	55-64 years	5314	36774	4910	2902	116	7433
2021-03-31	2020-01-01	2020-12-31	By Year	2020		Texas	All Sexes	65-74 years	8217	53803	7927	4728	127	11534
2021-03-31	2020-01-01	2020-12-31	By Year	2020		Texas	All Sexes	75-84 years	8617	60780	8473	4821	127	12381
2021-03-31	2020-01-01	2020-12-31	By Year	2020		Texas	All Sexes	85 years and over	7299	63723	6937	3542	89	10777
2021-03-31	2020-01-01	2020-12-31	By Year	2020		Texas	Male	All Ages	19274	136220	17945	10548	291	26943
2021-03-31	2020-01-01	2020-12-31	By Year	2020		Texas	Male	Under 1 year		1122				12	One or more data cells have counts between 1-9 and have been suppressed in accordance with NCHS confidentiality standards.
2021-03-31	2020-01-01	2020-12-31	By Year	2020		Texas	Male	0-17 years	18	2115	33			55	One or more data cells have counts between 1-9 and have been suppressed in accordance with NCHS confidentiality standards.
2021-03-31	2020-01-01	2020-12-31	By Year	2020		Texas	Male	1-4 years		220	10	0		13	One or more data cells have counts between 1-9 and have been suppressed in accordance with NCHS confidentiality standards.
2021-03-31	2020-01-01	2020-12-31	By Year	2020		Texas	Male	5-14 years		354	13			22	One or more data cells have counts between 1-9 and have been suppressed in accordance with NCHS confidentiality standards.
2021-03-31	2020-01-01	2020-12-31	By Year	2020		Texas	Male	15-24 years	46	2543	59	15	0	90
2021-03-31	2020-01-01	2020-12-31	By Year	2020		Texas	Male	18-29 years	123	4107	133	50		209	One or more data cells have counts between 1-9 and have been suppressed in accordance with NCHS confidentiality standards.
2021-03-31	2020-01-01	2020-12-31	By Year	2020		Texas	Male	25-34 years	225	4181	195	104		324	One or more data cells have counts between 1-9 and have been suppressed in accordance with NCHS confidentiality standards.
2021-03-31	2020-01-01	2020-12-31	By Year	2020		Texas	Male	30-39 years	358	4826	291	174	10	485
2021-03-31	2020-01-01	2020-12-31	By Year	2020		Texas	Male	35-44 years	614	5719	493	299	10	818
2021-03-31	2020-01-01	2020-12-31	By Year	2020		Texas	Male	40-49 years	1110	7588	823	533	19	1418
2021-03-31	2020-01-01	2020-12-31	By Year	2020		Texas	Male	45-54 years	1682	10830	1299	868	30	2142
2021-03-31	2020-01-01	2020-12-31	By Year	2020		Texas	Male	50-64 years	4368	29065	3766	2328	82	5885
2021-03-31	2020-01-01	2020-12-31	By Year	2020		Texas	Male	55-64 years	3397	22732	2970	1799	66	4631
2021-03-31	2020-01-01	2020-12-31	By Year	2020		Texas	Male	65-74 years	5023	31323	4774	2910	65	6946
2021-03-31	2020-01-01	2020-12-31	By Year	2020		Texas	Male	75-84 years	4971	31921	4854	2826	71	7062
2021-03-31	2020-01-01	2020-12-31	By Year	2020		Texas	Male	85 years and over	3303	25275	3271	1725	35	4883
2021-03-31	2020-01-01	2020-12-31	By Year	2020		Texas	Female	All Ages	14082	117083	13668	7428	288	20592
2021-03-31	2020-01-01	2020-12-31	By Year	2020		Texas	Female	Under 1 year		887			0		One or more data cells have counts between 1-9 and have been suppressed in accordance with NCHS confidentiality standards.
2021-03-31	2020-01-01	2020-12-31	By Year	2020		Texas	Female	0-17 years	14	1472	23			38	One or more data cells have counts between 1-9 and have been suppressed in accordance with NCHS confidentiality standards.
2021-03-31	2020-01-01	2020-12-31	By Year	2020		Texas	Female	1-4 years		175		0		12	One or more data cells have counts between 1-9 and have been suppressed in accordance with NCHS confidentiality standards.
2021-03-31	2020-01-01	2020-12-31	By Year	2020		Texas	Female	5-14 years		245				10	One or more data cells have counts between 1-9 and have been suppressed in accordance with NCHS confidentiality standards.
2021-03-31	2020-01-01	2020-12-31	By Year	2020		Texas	Female	15-24 years	31	858	33	13		56	One or more data cells have counts between 1-9 and have been suppressed in accordance with NCHS confidentiality standards.
2021-03-31	2020-01-01	2020-12-31	By Year	2020		Texas	Female	18-29 years	73	1464	73	37		117	One or more data cells have counts between 1-9 and have been suppressed in accordance with NCHS confidentiality standards.
2021-03-31	2020-01-01	2020-12-31	By Year	2020		Texas	Female	25-34 years	126	1740	107	57		184	One or more data cells have counts between 1-9 and have been suppressed in accordance with NCHS confidentiality standards.
2021-03-31	2020-01-01	2020-12-31	By Year	2020		Texas	Female	30-39 years	198	2380	195	96	11	307
2021-03-31	2020-01-01	2020-12-31	By Year	2020		Texas	Female	35-44 years	345	3109	328	174	17	515
2021-03-31	2020-01-01	2020-12-31	By Year	2020		Texas	Female	40-49 years	538	4259	508	291	20	775
2021-03-31	2020-01-01	2020-12-31	By Year	2020		Texas	Female	45-54 years	819	6240	803	449	32	1205
2021-03-31	2020-01-01	2020-12-31	By Year	2020		Texas	Female	50-64 years	2423	17721	2431	1370	72	3554
2021-03-31	2020-01-01	2020-12-31	By Year	2020		Texas	Female	55-64 years	1917	14042	1940	1103	50	2802
2021-03-31	2020-01-01	2020-12-31	By Year	2020		Texas	Female	65-74 years	3194	22480	3153	1818	62	4588
2021-03-31	2020-01-01	2020-12-31	By Year	2020		Texas	Female	75-84 years	3646	28859	3619	1995	56	5319
2021-03-31	2020-01-01	2020-12-31	By Year	2020		Texas	Female	85 years and over	3996	38448	3666	1817	54	5894
2021-03-31	2021-01-01	2021-03-27	By Year	2021		Texas	All Sexes	All Ages	16978	60943	12341	9897	34	19437
2021-03-31	2021-01-01	2021-03-27	By Year	2021		Texas	All Sexes	Under 1 year		293		0	0		One or more data cells have counts between 1-9 and have been suppressed in accordance with NCHS confidentiality standards.
2021-03-31	2021-01-01	2021-03-27	By Year	2021		Texas	All Sexes	0-17 years	12	555	12		0	21	One or more data cells have counts between 1-9 and have been suppressed in accordance with NCHS confidentiality standards.
2021-03-31	2021-01-01	2021-03-27	By Year	2021		Texas	All Sexes	1-4 years		61		0	0		One or more data cells have counts between 1-9 and have been suppressed in accordance with NCHS confidentiality standards.
2021-03-31	2021-01-01	2021-03-27	By Year	2021		Texas	All Sexes	5-14 years		104			0		One or more data cells have counts between 1-9 and have been suppressed in accordance with NCHS confidentiality standards.
2021-03-31	2021-01-01	2021-03-27	By Year	2021		Texas	All Sexes	15-24 years	30	626	27	20	0	37
2021-03-31	2021-01-01	2021-03-27	By Year	2021		Texas	All Sexes	18-29 years	78	1001	62	44	0	96
2021-03-31	2021-01-01	2021-03-27	By Year	2021		Texas	All Sexes	25-34 years	163	1141	116	86	0	193
2021-03-31	2021-01-01	2021-03-27	By Year	2021		Texas	All Sexes	30-39 years	262	1526	180	146	0	296
2021-03-31	2021-01-01	2021-03-27	By Year	2021		Texas	All Sexes	35-44 years	383	1945	268	219	0	432
2021-03-31	2021-01-01	2021-03-27	By Year	2021		Texas	All Sexes	40-49 years	683	2631	476	384	0	775
2021-03-31	2021-01-01	2021-03-27	By Year	2021		Texas	All Sexes	45-54 years	1103	3904	785	635		1254	One or more data cells have counts between 1-9 and have been suppressed in accordance with NCHS confidentiality standards.
2021-03-31	2021-01-01	2021-03-27	By Year	2021		Texas	All Sexes	50-64 years	3355	11263	2422	1986		3795	One or more data cells have counts between 1-9 and have been suppressed in accordance with NCHS confidentiality standards.
2021-03-31	2021-01-01	2021-03-27	By Year	2021		Texas	All Sexes	55-64 years	2699	8902	1945	1600		3047	One or more data cells have counts between 1-9 and have been suppressed in accordance with NCHS confidentiality standards.
2021-03-31	2021-01-01	2021-03-27	By Year	2021		Texas	All Sexes	65-74 years	4448	13752	3345	2755	11	5040
2021-03-31	2021-01-01	2021-03-27	By Year	2021		Texas	All Sexes	75-84 years	4560	15151	3340	2708	10	5198
2021-03-31	2021-01-01	2021-03-27	By Year	2021		Texas	All Sexes	85 years and over	3580	15064	2504	1871		4216	One or more data cells have counts between 1-9 and have been suppressed in accordance with NCHS confidentiality standards.
2021-03-31	2021-01-01	2021-03-27	By Year	2021		Texas	Male	All Ages	9897	33181	7270	5906	18	11267
2021-03-31	2021-01-01	2021-03-27	By Year	2021		Texas	Male	Under 1 year		169		0	0		One or more data cells have counts between 1-9 and have been suppressed in accordance with NCHS confidentiality standards.
2021-03-31	2021-01-01	2021-03-27	By Year	2021		Texas	Male	0-17 years		342			0	11	One or more data cells have counts between 1-9 and have been suppressed in accordance with NCHS confidentiality standards.
2021-03-31	2021-01-01	2021-03-27	By Year	2021		Texas	Male	1-4 years		33		0	0		One or more data cells have counts between 1-9 and have been suppressed in accordance with NCHS confidentiality standards.
2021-03-31	2021-01-01	2021-03-27	By Year	2021		Texas	Male	5-14 years		67			0		One or more data cells have counts between 1-9 and have been suppressed in accordance with NCHS confidentiality standards.
2021-03-31	2021-01-01	2021-03-27	By Year	2021		Texas	Male	15-24 years	12	456	11		0	15	One or more data cells have counts between 1-9 and have been suppressed in accordance with NCHS confidentiality standards.
2021-03-31	2021-01-01	2021-03-27	By Year	2021		Texas	Male	18-29 years	42	719	34	23	0	53
2021-03-31	2021-01-01	2021-03-27	By Year	2021		Texas	Male	25-34 years	102	802	76	57	0	121
2021-03-31	2021-01-01	2021-03-27	By Year	2021		Texas	Male	30-39 years	170	1029	116	96	0	190
2021-03-31	2021-01-01	2021-03-27	By Year	2021		Texas	Male	35-44 years	246	1242	171	141	0	276
2021-03-31	2021-01-01	2021-03-27	By Year	2021		Texas	Male	40-49 years	446	1656	310	254	0	502
2021-03-31	2021-01-01	2021-03-27	By Year	2021		Texas	Male	45-54 years	753	2496	520	427		847	One or more data cells have counts between 1-9 and have been suppressed in accordance with NCHS confidentiality standards.
2021-03-31	2021-01-01	2021-03-27	By Year	2021		Texas	Male	50-64 years	2209	7095	1556	1288		2480	One or more data cells have counts between 1-9 and have been suppressed in accordance with NCHS confidentiality standards.
2021-03-31	2021-01-01	2021-03-27	By Year	2021		Texas	Male	55-64 years	1754	5576	1238	1028		1966	One or more data cells have counts between 1-9 and have been suppressed in accordance with NCHS confidentiality standards.
2021-03-31	2021-01-01	2021-03-27	By Year	2021		Texas	Male	65-74 years	2742	8078	2029	1683		3088	One or more data cells have counts between 1-9 and have been suppressed in accordance with NCHS confidentiality standards.
2021-03-31	2021-01-01	2021-03-27	By Year	2021		Texas	Male	75-84 years	2660	8116	1978	1613		3027	One or more data cells have counts between 1-9 and have been suppressed in accordance with NCHS confidentiality standards.
2021-03-31	2021-01-01	2021-03-27	By Year	2021		Texas	Male	85 years and over	1621	6146	1242	948		1916	One or more data cells have counts between 1-9 and have been suppressed in accordance with NCHS confidentiality standards.
2021-03-31	2021-01-01	2021-03-27	By Year	2021		Texas	Female	All Ages	7081	27762	5071	3991	16	8170
2021-03-31	2021-01-01	2021-03-27	By Year	2021		Texas	Female	Under 1 year		124		0	0		One or more data cells have counts between 1-9 and have been suppressed in accordance with NCHS confidentiality standards.
2021-03-31	2021-01-01	2021-03-27	By Year	2021		Texas	Female	0-17 years		213			0	10	One or more data cells have counts between 1-9 and have been suppressed in accordance with NCHS confidentiality standards.
2021-03-31	2021-01-01	2021-03-27	By Year	2021		Texas	Female	1-4 years	0	28		0	0		One or more data cells have counts between 1-9 and have been suppressed in accordance with NCHS confidentiality standards.
2021-03-31	2021-01-01	2021-03-27	By Year	2021		Texas	Female	5-14 years		37			0		One or more data cells have counts between 1-9 and have been suppressed in accordance with NCHS confidentiality standards.
2021-03-31	2021-01-01	2021-03-27	By Year	2021		Texas	Female	15-24 years	18	170	16	12	0	22
2021-03-31	2021-01-01	2021-03-27	By Year	2021		Texas	Female	18-29 years	36	282	28	21	0	43
2021-03-31	2021-01-01	2021-03-27	By Year	2021		Texas	Female	25-34 years	61	339	40	29	0	72
2021-03-31	2021-01-01	2021-03-27	By Year	2021		Texas	Female	30-39 years	92	497	64	50	0	106
2021-03-31	2021-01-01	2021-03-27	By Year	2021		Texas	Female	35-44 years	137	703	97	78	0	156
2021-03-31	2021-01-01	2021-03-27	By Year	2021		Texas	Female	40-49 years	237	975	166	130	0	273
2021-03-31	2021-01-01	2021-03-27	By Year	2021		Texas	Female	45-54 years	350	1408	265	208	0	407
2021-03-31	2021-01-01	2021-03-27	By Year	2021		Texas	Female	50-64 years	1146	4168	866	698		1315	One or more data cells have counts between 1-9 and have been suppressed in accordance with NCHS confidentiality standards.
2021-03-31	2021-01-01	2021-03-27	By Year	2021		Texas	Female	55-64 years	945	3326	707	572		1081	One or more data cells have counts between 1-9 and have been suppressed in accordance with NCHS confidentiality standards.
2021-03-31	2021-01-01	2021-03-27	By Year	2021		Texas	Female	65-74 years	1706	5674	1316	1072		1952	One or more data cells have counts between 1-9 and have been suppressed in accordance with NCHS confidentiality standards.
2021-03-31	2021-01-01	2021-03-27	By Year	2021		Texas	Female	75-84 years	1900	7035	1362	1095		2171	One or more data cells have counts between 1-9 and have been suppressed in accordance with NCHS confidentiality standards.
2021-03-31	2021-01-01	2021-03-27	By Year	2021		Texas	Female	85 years and over	1959	8918	1262	923		2300	One or more data cells have counts between 1-9 and have been suppressed in accordance with NCHS confidentiality standards.
2021-03-31	2020-01-01	2020-12-31	By Year	2020		Utah	All Sexes	All Ages	1619	22196	1673	677	54	2669
2021-03-31	2020-01-01	2020-12-31	By Year	2020		Utah	All Sexes	Under 1 year	0	268		0	0		One or more data cells have counts between 1-9 and have been suppressed in accordance with NCHS confidentiality standards.
2021-03-31	2020-01-01	2020-12-31	By Year	2020		Utah	All Sexes	0-17 years		439	10	0		14	One or more data cells have counts between 1-9 and have been suppressed in accordance with NCHS confidentiality standards.
2021-03-31	2020-01-01	2020-12-31	By Year	2020		Utah	All Sexes	1-4 years	0	33		0	0		One or more data cells have counts between 1-9 and have been suppressed in accordance with NCHS confidentiality standards.
2021-03-31	2020-01-01	2020-12-31	By Year	2020		Utah	All Sexes	5-14 years		73		0			One or more data cells have counts between 1-9 and have been suppressed in accordance with NCHS confidentiality standards.
2021-03-31	2020-01-01	2020-12-31	By Year	2020		Utah	All Sexes	15-24 years		340				14	One or more data cells have counts between 1-9 and have been suppressed in accordance with NCHS confidentiality standards.
2021-03-31	2020-01-01	2020-12-31	By Year	2020		Utah	All Sexes	18-29 years	13	535	15			26	One or more data cells have counts between 1-9 and have been suppressed in accordance with NCHS confidentiality standards.
2021-03-31	2020-01-01	2020-12-31	By Year	2020		Utah	All Sexes	25-34 years	21	617	21			38	One or more data cells have counts between 1-9 and have been suppressed in accordance with NCHS confidentiality standards.
2021-03-31	2020-01-01	2020-12-31	By Year	2020		Utah	All Sexes	30-39 years	29	746	26			48	One or more data cells have counts between 1-9 and have been suppressed in accordance with NCHS confidentiality standards.
2021-03-31	2020-01-01	2020-12-31	By Year	2020		Utah	All Sexes	35-44 years	47	882	52	23		82	One or more data cells have counts between 1-9 and have been suppressed in accordance with NCHS confidentiality standards.
2021-03-31	2020-01-01	2020-12-31	By Year	2020		Utah	All Sexes	40-49 years	68	1034	73	33		116	One or more data cells have counts between 1-9 and have been suppressed in accordance with NCHS confidentiality standards.
2021-03-31	2020-01-01	2020-12-31	By Year	2020		Utah	All Sexes	45-54 years	97	1228	89	38		155	One or more data cells have counts between 1-9 and have been suppressed in accordance with NCHS confidentiality standards.
2021-03-31	2020-01-01	2020-12-31	By Year	2020		Utah	All Sexes	50-64 years	245	3214	279	115	13	422
2021-03-31	2020-01-01	2020-12-31	By Year	2020		Utah	All Sexes	55-64 years	185	2527	225	93		326	One or more data cells have counts between 1-9 and have been suppressed in accordance with NCHS confidentiality standards.
2021-03-31	2020-01-01	2020-12-31	By Year	2020		Utah	All Sexes	65-74 years	369	4074	394	184		587	One or more data cells have counts between 1-9 and have been suppressed in accordance with NCHS confidentiality standards.
2021-03-31	2020-01-01	2020-12-31	By Year	2020		Utah	All Sexes	75-84 years	444	5508	465	195	10	724
2021-03-31	2020-01-01	2020-12-31	By Year	2020		Utah	All Sexes	85 years and over	450	6646	411	137		732	One or more data cells have counts between 1-9 and have been suppressed in accordance with NCHS confidentiality standards.
2021-03-31	2020-01-01	2020-12-31	By Year	2020		Utah	Male	All Ages	972	11708	966	441	36	1533
2021-03-31	2020-01-01	2020-12-31	By Year	2020		Utah	Male	Under 1 year	0	145		0	0		One or more data cells have counts between 1-9 and have been suppressed in accordance with NCHS confidentiality standards.
2021-03-31	2020-01-01	2020-12-31	By Year	2020		Utah	Male	0-17 years		248		0		11	One or more data cells have counts between 1-9 and have been suppressed in accordance with NCHS confidentiality standards.
2021-03-31	2020-01-01	2020-12-31	By Year	2020		Utah	Male	1-4 years	0	20	0	0	0	0
2021-03-31	2020-01-01	2020-12-31	By Year	2020		Utah	Male	5-14 years		40		0			One or more data cells have counts between 1-9 and have been suppressed in accordance with NCHS confidentiality standards.
2021-03-31	2020-01-01	2020-12-31	By Year	2020		Utah	Male	15-24 years		242					One or more data cells have counts between 1-9 and have been suppressed in accordance with NCHS confidentiality standards.
2021-03-31	2020-01-01	2020-12-31	By Year	2020		Utah	Male	18-29 years	10	370			0	12	One or more data cells have counts between 1-9 and have been suppressed in accordance with NCHS confidentiality standards.
2021-03-31	2020-01-01	2020-12-31	By Year	2020		Utah	Male	25-34 years	13	402	10			20	One or more data cells have counts between 1-9 and have been suppressed in accordance with NCHS confidentiality standards.
2021-03-31	2020-01-01	2020-12-31	By Year	2020		Utah	Male	30-39 years	20	479	17			32	One or more data cells have counts between 1-9 and have been suppressed in accordance with NCHS confidentiality standards.
2021-03-31	2020-01-01	2020-12-31	By Year	2020		Utah	Male	35-44 years	28	548	28	12		50	One or more data cells have counts between 1-9 and have been suppressed in accordance with NCHS confidentiality standards.
2021-03-31	2020-01-01	2020-12-31	By Year	2020		Utah	Male	40-49 years	39	637	38	19		65	One or more data cells have counts between 1-9 and have been suppressed in accordance with NCHS confidentiality standards.
2021-03-31	2020-01-01	2020-12-31	By Year	2020		Utah	Male	45-54 years	65	762	54	29		95	One or more data cells have counts between 1-9 and have been suppressed in accordance with NCHS confidentiality standards.
2021-03-31	2020-01-01	2020-12-31	By Year	2020		Utah	Male	50-64 years	165	1933	169	81	11	264
2021-03-31	2020-01-01	2020-12-31	By Year	2020		Utah	Male	55-64 years	124	1508	134	64		202	One or more data cells have counts between 1-9 and have been suppressed in accordance with NCHS confidentiality standards.
2021-03-31	2020-01-01	2020-12-31	By Year	2020		Utah	Male	65-74 years	235	2361	244	123		360	One or more data cells have counts between 1-9 and have been suppressed in accordance with NCHS confidentiality standards.
2021-03-31	2020-01-01	2020-12-31	By Year	2020		Utah	Male	75-84 years	278	2841	276	131		429	One or more data cells have counts between 1-9 and have been suppressed in accordance with NCHS confidentiality standards.
2021-03-31	2020-01-01	2020-12-31	By Year	2020		Utah	Male	85 years and over	224	2839	209	77		360	One or more data cells have counts between 1-9 and have been suppressed in accordance with NCHS confidentiality standards.
2021-03-31	2020-01-01	2020-12-31	By Year	2020		Utah	Female	All Ages	647	10488	707	236	18	1136
2021-03-31	2020-01-01	2020-12-31	By Year	2020		Utah	Female	Under 1 year	0	123		0	0		One or more data cells have counts between 1-9 and have been suppressed in accordance with NCHS confidentiality standards.
2021-03-31	2020-01-01	2020-12-31	By Year	2020		Utah	Female	0-17 years	0	191		0			One or more data cells have counts between 1-9 and have been suppressed in accordance with NCHS confidentiality standards.
2021-03-31	2020-01-01	2020-12-31	By Year	2020		Utah	Female	1-4 years	0	13		0	0		One or more data cells have counts between 1-9 and have been suppressed in accordance with NCHS confidentiality standards.
2021-03-31	2020-01-01	2020-12-31	By Year	2020		Utah	Female	5-14 years	0	33	0	0			One or more data cells have counts between 1-9 and have been suppressed in accordance with NCHS confidentiality standards.
2021-03-31	2020-01-01	2020-12-31	By Year	2020		Utah	Female	15-24 years		98		0			One or more data cells have counts between 1-9 and have been suppressed in accordance with NCHS confidentiality standards.
2021-03-31	2020-01-01	2020-12-31	By Year	2020		Utah	Female	18-29 years		165	10			14	One or more data cells have counts between 1-9 and have been suppressed in accordance with NCHS confidentiality standards.
2021-03-31	2020-01-01	2020-12-31	By Year	2020		Utah	Female	25-34 years		215	11			18	One or more data cells have counts between 1-9 and have been suppressed in accordance with NCHS confidentiality standards.
2021-03-31	2020-01-01	2020-12-31	By Year	2020		Utah	Female	30-39 years		267			0	16	One or more data cells have counts between 1-9 and have been suppressed in accordance with NCHS confidentiality standards.
2021-03-31	2020-01-01	2020-12-31	By Year	2020		Utah	Female	35-44 years	19	334	24	11	0	32
2021-03-31	2020-01-01	2020-12-31	By Year	2020		Utah	Female	40-49 years	29	397	35	14		51	One or more data cells have counts between 1-9 and have been suppressed in accordance with NCHS confidentiality standards.
2021-03-31	2020-01-01	2020-12-31	By Year	2020		Utah	Female	45-54 years	32	466	35			60	One or more data cells have counts between 1-9 and have been suppressed in accordance with NCHS confidentiality standards.
2021-03-31	2020-01-01	2020-12-31	By Year	2020		Utah	Female	50-64 years	80	1281	110	34		158	One or more data cells have counts between 1-9 and have been suppressed in accordance with NCHS confidentiality standards.
2021-03-31	2020-01-01	2020-12-31	By Year	2020		Utah	Female	55-64 years	61	1019	91	29		124	One or more data cells have counts between 1-9 and have been suppressed in accordance with NCHS confidentiality standards.
2021-03-31	2020-01-01	2020-12-31	By Year	2020		Utah	Female	65-74 years	134	1713	150	61		227	One or more data cells have counts between 1-9 and have been suppressed in accordance with NCHS confidentiality standards.
2021-03-31	2020-01-01	2020-12-31	By Year	2020		Utah	Female	75-84 years	166	2667	189	64		295	One or more data cells have counts between 1-9 and have been suppressed in accordance with NCHS confidentiality standards.
2021-03-31	2020-01-01	2020-12-31	By Year	2020		Utah	Female	85 years and over	226	3807	202	60		372	One or more data cells have counts between 1-9 and have been suppressed in accordance with NCHS confidentiality standards.
2021-03-31	2021-01-01	2021-03-27	By Year	2021		Utah	All Sexes	All Ages	638	4460	489	332	0	795
2021-03-31	2021-01-01	2021-03-27	By Year	2021		Utah	All Sexes	Under 1 year	0	37	0	0	0	0
2021-03-31	2021-01-01	2021-03-27	By Year	2021		Utah	All Sexes	0-17 years	0	60		0	0		One or more data cells have counts between 1-9 and have been suppressed in accordance with NCHS confidentiality standards.
2021-03-31	2021-01-01	2021-03-27	By Year	2021		Utah	All Sexes	1-4 years	0		0	0	0	0	One or more data cells have counts between 1-9 and have been suppressed in accordance with NCHS confidentiality standards.
2021-03-31	2021-01-01	2021-03-27	By Year	2021		Utah	All Sexes	5-14 years	0			0	0		One or more data cells have counts between 1-9 and have been suppressed in accordance with NCHS confidentiality standards.
2021-03-31	2021-01-01	2021-03-27	By Year	2021		Utah	All Sexes	15-24 years		77			0		One or more data cells have counts between 1-9 and have been suppressed in accordance with NCHS confidentiality standards.
2021-03-31	2021-01-01	2021-03-27	By Year	2021		Utah	All Sexes	18-29 years		114			0		One or more data cells have counts between 1-9 and have been suppressed in accordance with NCHS confidentiality standards.
2021-03-31	2021-01-01	2021-03-27	By Year	2021		Utah	All Sexes	25-34 years		105			0		One or more data cells have counts between 1-9 and have been suppressed in accordance with NCHS confidentiality standards.
2021-03-31	2021-01-01	2021-03-27	By Year	2021		Utah	All Sexes	30-39 years		125			0	11	One or more data cells have counts between 1-9 and have been suppressed in accordance with NCHS confidentiality standards.
2021-03-31	2021-01-01	2021-03-27	By Year	2021		Utah	All Sexes	35-44 years	12	180	10		0	17	One or more data cells have counts between 1-9 and have been suppressed in accordance with NCHS confidentiality standards.
2021-03-31	2021-01-01	2021-03-27	By Year	2021		Utah	All Sexes	40-49 years	33	235	24	18	0	39
2021-03-31	2021-01-01	2021-03-27	By Year	2021		Utah	All Sexes	45-54 years	47	269	39	28	0	58
2021-03-31	2021-01-01	2021-03-27	By Year	2021		Utah	All Sexes	50-64 years	93	637	79	52	0	120
2021-03-31	2021-01-01	2021-03-27	By Year	2021		Utah	All Sexes	55-64 years	72	494	58	39	0	91
2021-03-31	2021-01-01	2021-03-27	By Year	2021		Utah	All Sexes	65-74 years	163	834	118	87	0	194
2021-03-31	2021-01-01	2021-03-27	By Year	2021		Utah	All Sexes	75-84 years	167	1111	138	92	0	213
2021-03-31	2021-01-01	2021-03-27	By Year	2021		Utah	All Sexes	85 years and over	170	1344	119	76	0	213
2021-03-31	2021-01-01	2021-03-27	By Year	2021		Utah	Male	All Ages	387	2365	309	223	0	473
2021-03-31	2021-01-01	2021-03-27	By Year	2021		Utah	Male	Under 1 year	0	16	0	0	0	0
2021-03-31	2021-01-01	2021-03-27	By Year	2021		Utah	Male	0-17 years	0	29	0	0	0	0
2021-03-31	2021-01-01	2021-03-27	By Year	2021		Utah	Male	1-4 years	0		0	0	0	0	One or more data cells have counts between 1-9 and have been suppressed in accordance with NCHS confidentiality standards.
2021-03-31	2021-01-01	2021-03-27	By Year	2021		Utah	Male	5-14 years	0		0	0	0	0	One or more data cells have counts between 1-9 and have been suppressed in accordance with NCHS confidentiality standards.
2021-03-31	2021-01-01	2021-03-27	By Year	2021		Utah	Male	15-24 years		61			0		One or more data cells have counts between 1-9 and have been suppressed in accordance with NCHS confidentiality standards.
2021-03-31	2021-01-01	2021-03-27	By Year	2021		Utah	Male	18-29 years		86			0		One or more data cells have counts between 1-9 and have been suppressed in accordance with NCHS confidentiality standards.
2021-03-31	2021-01-01	2021-03-27	By Year	2021		Utah	Male	25-34 years		68			0		One or more data cells have counts between 1-9 and have been suppressed in accordance with NCHS confidentiality standards.
2021-03-31	2021-01-01	2021-03-27	By Year	2021		Utah	Male	30-39 years		81			0		One or more data cells have counts between 1-9 and have been suppressed in accordance with NCHS confidentiality standards.
2021-03-31	2021-01-01	2021-03-27	By Year	2021		Utah	Male	35-44 years		109			0	10	One or more data cells have counts between 1-9 and have been suppressed in accordance with NCHS confidentiality standards.
2021-03-31	2021-01-01	2021-03-27	By Year	2021		Utah	Male	40-49 years	17	137	13	10	0	20
2021-03-31	2021-01-01	2021-03-27	By Year	2021		Utah	Male	45-54 years	31	160	28	21	0	38
2021-03-31	2021-01-01	2021-03-27	By Year	2021		Utah	Male	50-64 years	61	393	50	34	0	77
2021-03-31	2021-01-01	2021-03-27	By Year	2021		Utah	Male	55-64 years	43	308	33	22	0	54
2021-03-31	2021-01-01	2021-03-27	By Year	2021		Utah	Male	65-74 years	104	472	80	63	0	121
2021-03-31	2021-01-01	2021-03-27	By Year	2021		Utah	Male	75-84 years	106	573	86	64	0	128
2021-03-31	2021-01-01	2021-03-27	By Year	2021		Utah	Male	85 years and over	91	594	74	48	0	117
2021-03-31	2021-01-01	2021-03-27	By Year	2021		Utah	Female	All Ages	251	2095	180	109	0	322
2021-03-31	2021-01-01	2021-03-27	By Year	2021		Utah	Female	Under 1 year	0	21	0	0	0	0
2021-03-31	2021-01-01	2021-03-27	By Year	2021		Utah	Female	0-17 years	0	31		0	0		One or more data cells have counts between 1-9 and have been suppressed in accordance with NCHS confidentiality standards.
2021-03-31	2021-01-01	2021-03-27	By Year	2021		Utah	Female	1-4 years	0		0	0	0	0	One or more data cells have counts between 1-9 and have been suppressed in accordance with NCHS confidentiality standards.
2021-03-31	2021-01-01	2021-03-27	By Year	2021		Utah	Female	5-14 years	0			0	0		One or more data cells have counts between 1-9 and have been suppressed in accordance with NCHS confidentiality standards.
2021-03-31	2021-01-01	2021-03-27	By Year	2021		Utah	Female	15-24 years		16	0	0	0		One or more data cells have counts between 1-9 and have been suppressed in accordance with NCHS confidentiality standards.
2021-03-31	2021-01-01	2021-03-27	By Year	2021		Utah	Female	18-29 years		28			0		One or more data cells have counts between 1-9 and have been suppressed in accordance with NCHS confidentiality standards.
2021-03-31	2021-01-01	2021-03-27	By Year	2021		Utah	Female	25-34 years		37			0		One or more data cells have counts between 1-9 and have been suppressed in accordance with NCHS confidentiality standards.
2021-03-31	2021-01-01	2021-03-27	By Year	2021		Utah	Female	30-39 years		44			0		One or more data cells have counts between 1-9 and have been suppressed in accordance with NCHS confidentiality standards.
2021-03-31	2021-01-01	2021-03-27	By Year	2021		Utah	Female	35-44 years		71			0		One or more data cells have counts between 1-9 and have been suppressed in accordance with NCHS confidentiality standards.
2021-03-31	2021-01-01	2021-03-27	By Year	2021		Utah	Female	40-49 years	16	98	11		0	19	One or more data cells have counts between 1-9 and have been suppressed in accordance with NCHS confidentiality standards.
2021-03-31	2021-01-01	2021-03-27	By Year	2021		Utah	Female	45-54 years	16	109	11		0	20	One or more data cells have counts between 1-9 and have been suppressed in accordance with NCHS confidentiality standards.
2021-03-31	2021-01-01	2021-03-27	By Year	2021		Utah	Female	50-64 years	32	244	29	18	0	43
2021-03-31	2021-01-01	2021-03-27	By Year	2021		Utah	Female	55-64 years	29	186	25	17	0	37
2021-03-31	2021-01-01	2021-03-27	By Year	2021		Utah	Female	65-74 years	59	362	38	24	0	73
2021-03-31	2021-01-01	2021-03-27	By Year	2021		Utah	Female	75-84 years	61	538	52	28	0	85
2021-03-31	2021-01-01	2021-03-27	By Year	2021		Utah	Female	85 years and over	79	750	45	28	0	96
2021-03-31	2020-01-01	2020-12-31	By Year	2020		Vermont	All Sexes	All Ages	145	6176	298	34	18	427
2021-03-31	2020-01-01	2020-12-31	By Year	2020		Vermont	All Sexes	Under 1 year	0	16		0	0		One or more data cells have counts between 1-9 and have been suppressed in accordance with NCHS confidentiality standards.
2021-03-31	2020-01-01	2020-12-31	By Year	2020		Vermont	All Sexes	0-17 years	0	29		0	0		One or more data cells have counts between 1-9 and have been suppressed in accordance with NCHS confidentiality standards.
2021-03-31	2020-01-01	2020-12-31	By Year	2020		Vermont	All Sexes	1-4 years	0		0	0	0	0	One or more data cells have counts between 1-9 and have been suppressed in accordance with NCHS confidentiality standards.
2021-03-31	2020-01-01	2020-12-31	By Year	2020		Vermont	All Sexes	5-14 years	0		0	0	0	0	One or more data cells have counts between 1-9 and have been suppressed in accordance with NCHS confidentiality standards.
2021-03-31	2020-01-01	2020-12-31	By Year	2020		Vermont	All Sexes	15-24 years	0	44	0	0	0	0
2021-03-31	2020-01-01	2020-12-31	By Year	2020		Vermont	All Sexes	18-29 years	0	82	0	0	0	0
2021-03-31	2020-01-01	2020-12-31	By Year	2020		Vermont	All Sexes	25-34 years	0	110		0	0		One or more data cells have counts between 1-9 and have been suppressed in accordance with NCHS confidentiality standards.
2021-03-31	2020-01-01	2020-12-31	By Year	2020		Vermont	All Sexes	30-39 years		149					One or more data cells have counts between 1-9 and have been suppressed in accordance with NCHS confidentiality standards.
2021-03-31	2020-01-01	2020-12-31	By Year	2020		Vermont	All Sexes	35-44 years		170					One or more data cells have counts between 1-9 and have been suppressed in accordance with NCHS confidentiality standards.
2021-03-31	2020-01-01	2020-12-31	By Year	2020		Vermont	All Sexes	40-49 years		196					One or more data cells have counts between 1-9 and have been suppressed in accordance with NCHS confidentiality standards.
2021-03-31	2020-01-01	2020-12-31	By Year	2020		Vermont	All Sexes	45-54 years		288					One or more data cells have counts between 1-9 and have been suppressed in accordance with NCHS confidentiality standards.
2021-03-31	2020-01-01	2020-12-31	By Year	2020		Vermont	All Sexes	50-64 years		895	23			28	One or more data cells have counts between 1-9 and have been suppressed in accordance with NCHS confidentiality standards.
2021-03-31	2020-01-01	2020-12-31	By Year	2020		Vermont	All Sexes	55-64 years		717	17			21	One or more data cells have counts between 1-9 and have been suppressed in accordance with NCHS confidentiality standards.
2021-03-31	2020-01-01	2020-12-31	By Year	2020		Vermont	All Sexes	65-74 years	24	1156	51			77	One or more data cells have counts between 1-9 and have been suppressed in accordance with NCHS confidentiality standards.
2021-03-31	2020-01-01	2020-12-31	By Year	2020		Vermont	All Sexes	75-84 years	47	1520	88			129	One or more data cells have counts between 1-9 and have been suppressed in accordance with NCHS confidentiality standards.
2021-03-31	2020-01-01	2020-12-31	By Year	2020		Vermont	All Sexes	85 years and over	63	2149	130	18		182	One or more data cells have counts between 1-9 and have been suppressed in accordance with NCHS confidentiality standards.
2021-03-31	2020-01-01	2020-12-31	By Year	2020		Vermont	Male	All Ages	69	3212	163	21	10	221
2021-03-31	2020-01-01	2020-12-31	By Year	2020		Vermont	Male	Under 1 year	0			0	0		One or more data cells have counts between 1-9 and have been suppressed in accordance with NCHS confidentiality standards.
2021-03-31	2020-01-01	2020-12-31	By Year	2020		Vermont	Male	0-17 years	0	20		0	0		One or more data cells have counts between 1-9 and have been suppressed in accordance with NCHS confidentiality standards.
2021-03-31	2020-01-01	2020-12-31	By Year	2020		Vermont	Male	1-4 years	0		0	0	0	0	One or more data cells have counts between 1-9 and have been suppressed in accordance with NCHS confidentiality standards.
2021-03-31	2020-01-01	2020-12-31	By Year	2020		Vermont	Male	5-14 years	0		0	0	0	0	One or more data cells have counts between 1-9 and have been suppressed in accordance with NCHS confidentiality standards.
2021-03-31	2020-01-01	2020-12-31	By Year	2020		Vermont	Male	15-24 years	0	31	0	0	0	0
2021-03-31	2020-01-01	2020-12-31	By Year	2020		Vermont	Male	18-29 years	0	54	0	0	0	0
2021-03-31	2020-01-01	2020-12-31	By Year	2020		Vermont	Male	25-34 years	0	79	0	0	0	0
2021-03-31	2020-01-01	2020-12-31	By Year	2020		Vermont	Male	30-39 years		99			0		One or more data cells have counts between 1-9 and have been suppressed in accordance with NCHS confidentiality standards.
2021-03-31	2020-01-01	2020-12-31	By Year	2020		Vermont	Male	35-44 years		104			0		One or more data cells have counts between 1-9 and have been suppressed in accordance with NCHS confidentiality standards.
2021-03-31	2020-01-01	2020-12-31	By Year	2020		Vermont	Male	40-49 years		124		0			One or more data cells have counts between 1-9 and have been suppressed in accordance with NCHS confidentiality standards.
2021-03-31	2020-01-01	2020-12-31	By Year	2020		Vermont	Male	45-54 years		187					One or more data cells have counts between 1-9 and have been suppressed in accordance with NCHS confidentiality standards.
2021-03-31	2020-01-01	2020-12-31	By Year	2020		Vermont	Male	50-64 years		576	17			21	One or more data cells have counts between 1-9 and have been suppressed in accordance with NCHS confidentiality standards.
2021-03-31	2020-01-01	2020-12-31	By Year	2020		Vermont	Male	55-64 years		459	12			15	One or more data cells have counts between 1-9 and have been suppressed in accordance with NCHS confidentiality standards.
2021-03-31	2020-01-01	2020-12-31	By Year	2020		Vermont	Male	65-74 years	15	691	32			48	One or more data cells have counts between 1-9 and have been suppressed in accordance with NCHS confidentiality standards.
2021-03-31	2020-01-01	2020-12-31	By Year	2020		Vermont	Male	75-84 years	26	807	52			74	One or more data cells have counts between 1-9 and have been suppressed in accordance with NCHS confidentiality standards.
2021-03-31	2020-01-01	2020-12-31	By Year	2020		Vermont	Male	85 years and over	21	841	59	10		73	One or more data cells have counts between 1-9 and have been suppressed in accordance with NCHS confidentiality standards.
2021-03-31	2020-01-01	2020-12-31	By Year	2020		Vermont	Female	All Ages	76	2964	135	13		206	One or more data cells have counts between 1-9 and have been suppressed in accordance with NCHS confidentiality standards.
2021-03-31	2020-01-01	2020-12-31	By Year	2020		Vermont	Female	Under 1 year	0		0	0	0	0	One or more data cells have counts between 1-9 and have been suppressed in accordance with NCHS confidentiality standards.
2021-03-31	2020-01-01	2020-12-31	By Year	2020		Vermont	Female	0-17 years	0		0	0	0	0	One or more data cells have counts between 1-9 and have been suppressed in accordance with NCHS confidentiality standards.
2021-03-31	2020-01-01	2020-12-31	By Year	2020		Vermont	Female	1-4 years	0	0	0	0	0	0
2021-03-31	2020-01-01	2020-12-31	By Year	2020		Vermont	Female	5-14 years	0		0	0	0	0	One or more data cells have counts between 1-9 and have been suppressed in accordance with NCHS confidentiality standards.
2021-03-31	2020-01-01	2020-12-31	By Year	2020		Vermont	Female	15-24 years	0	13	0	0	0	0
2021-03-31	2020-01-01	2020-12-31	By Year	2020		Vermont	Female	18-29 years	0	28	0	0	0	0
2021-03-31	2020-01-01	2020-12-31	By Year	2020		Vermont	Female	25-34 years	0	31		0	0		One or more data cells have counts between 1-9 and have been suppressed in accordance with NCHS confidentiality standards.
2021-03-31	2020-01-01	2020-12-31	By Year	2020		Vermont	Female	30-39 years		50		0			One or more data cells have counts between 1-9 and have been suppressed in accordance with NCHS confidentiality standards.
2021-03-31	2020-01-01	2020-12-31	By Year	2020		Vermont	Female	35-44 years		66		0			One or more data cells have counts between 1-9 and have been suppressed in accordance with NCHS confidentiality standards.
2021-03-31	2020-01-01	2020-12-31	By Year	2020		Vermont	Female	40-49 years		72			0		One or more data cells have counts between 1-9 and have been suppressed in accordance with NCHS confidentiality standards.
2021-03-31	2020-01-01	2020-12-31	By Year	2020		Vermont	Female	45-54 years		101			0		One or more data cells have counts between 1-9 and have been suppressed in accordance with NCHS confidentiality standards.
2021-03-31	2020-01-01	2020-12-31	By Year	2020		Vermont	Female	50-64 years		319		0	0		One or more data cells have counts between 1-9 and have been suppressed in accordance with NCHS confidentiality standards.
2021-03-31	2020-01-01	2020-12-31	By Year	2020		Vermont	Female	55-64 years		258		0	0		One or more data cells have counts between 1-9 and have been suppressed in accordance with NCHS confidentiality standards.
2021-03-31	2020-01-01	2020-12-31	By Year	2020		Vermont	Female	65-74 years		465	19			29	One or more data cells have counts between 1-9 and have been suppressed in accordance with NCHS confidentiality standards.
2021-03-31	2020-01-01	2020-12-31	By Year	2020		Vermont	Female	75-84 years	21	713	36			55	One or more data cells have counts between 1-9 and have been suppressed in accordance with NCHS confidentiality standards.
2021-03-31	2020-01-01	2020-12-31	By Year	2020		Vermont	Female	85 years and over	42	1308	71			109	One or more data cells have counts between 1-9 and have been suppressed in accordance with NCHS confidentiality standards.
2021-03-31	2021-01-01	2021-03-27	By Year	2021		Vermont	All Sexes	All Ages	64	1331	73	22	0	115
2021-03-31	2021-01-01	2021-03-27	By Year	2021		Vermont	All Sexes	Under 1 year	0		0	0	0	0	One or more data cells have counts between 1-9 and have been suppressed in accordance with NCHS confidentiality standards.
2021-03-31	2021-01-01	2021-03-27	By Year	2021		Vermont	All Sexes	0-17 years	0		0	0	0	0	One or more data cells have counts between 1-9 and have been suppressed in accordance with NCHS confidentiality standards.
2021-03-31	2021-01-01	2021-03-27	By Year	2021		Vermont	All Sexes	1-4 years	0	0	0	0	0	0
2021-03-31	2021-01-01	2021-03-27	By Year	2021		Vermont	All Sexes	5-14 years	0	0	0	0	0	0
2021-03-31	2021-01-01	2021-03-27	By Year	2021		Vermont	All Sexes	15-24 years	0		0	0	0	0	One or more data cells have counts between 1-9 and have been suppressed in accordance with NCHS confidentiality standards.
2021-03-31	2021-01-01	2021-03-27	By Year	2021		Vermont	All Sexes	18-29 years	0	17	0	0	0	0
2021-03-31	2021-01-01	2021-03-27	By Year	2021		Vermont	All Sexes	25-34 years	0	16	0	0	0	0
2021-03-31	2021-01-01	2021-03-27	By Year	2021		Vermont	All Sexes	30-39 years	0	24		0	0		One or more data cells have counts between 1-9 and have been suppressed in accordance with NCHS confidentiality standards.
2021-03-31	2021-01-01	2021-03-27	By Year	2021		Vermont	All Sexes	35-44 years	0	33		0	0		One or more data cells have counts between 1-9 and have been suppressed in accordance with NCHS confidentiality standards.
2021-03-31	2021-01-01	2021-03-27	By Year	2021		Vermont	All Sexes	40-49 years	0	44		0	0		One or more data cells have counts between 1-9 and have been suppressed in accordance with NCHS confidentiality standards.
2021-03-31	2021-01-01	2021-03-27	By Year	2021		Vermont	All Sexes	45-54 years	0	58		0	0		One or more data cells have counts between 1-9 and have been suppressed in accordance with NCHS confidentiality standards.
2021-03-31	2021-01-01	2021-03-27	By Year	2021		Vermont	All Sexes	50-64 years		162			0	11	One or more data cells have counts between 1-9 and have been suppressed in accordance with NCHS confidentiality standards.
2021-03-31	2021-01-01	2021-03-27	By Year	2021		Vermont	All Sexes	55-64 years		131			0	11	One or more data cells have counts between 1-9 and have been suppressed in accordance with NCHS confidentiality standards.
2021-03-31	2021-01-01	2021-03-27	By Year	2021		Vermont	All Sexes	65-74 years		248	11		0	15	One or more data cells have counts between 1-9 and have been suppressed in accordance with NCHS confidentiality standards.
2021-03-31	2021-01-01	2021-03-27	By Year	2021		Vermont	All Sexes	75-84 years	18	357	21		0	31	One or more data cells have counts between 1-9 and have been suppressed in accordance with NCHS confidentiality standards.
2021-03-31	2021-01-01	2021-03-27	By Year	2021		Vermont	All Sexes	85 years and over	35	477	32	11	0	56
2021-03-31	2021-01-01	2021-03-27	By Year	2021		Vermont	Male	All Ages	35	677	46	17	0	64
2021-03-31	2021-01-01	2021-03-27	By Year	2021		Vermont	Male	Under 1 year	0		0	0	0	0	One or more data cells have counts between 1-9 and have been suppressed in accordance with NCHS confidentiality standards.
2021-03-31	2021-01-01	2021-03-27	By Year	2021		Vermont	Male	0-17 years	0		0	0	0	0	One or more data cells have counts between 1-9 and have been suppressed in accordance with NCHS confidentiality standards.
2021-03-31	2021-01-01	2021-03-27	By Year	2021		Vermont	Male	1-4 years	0	0	0	0	0	0
2021-03-31	2021-01-01	2021-03-27	By Year	2021		Vermont	Male	5-14 years	0	0	0	0	0	0
2021-03-31	2021-01-01	2021-03-27	By Year	2021		Vermont	Male	15-24 years	0		0	0	0	0	One or more data cells have counts between 1-9 and have been suppressed in accordance with NCHS confidentiality standards.
2021-03-31	2021-01-01	2021-03-27	By Year	2021		Vermont	Male	18-29 years	0	12	0	0	0	0
2021-03-31	2021-01-01	2021-03-27	By Year	2021		Vermont	Male	25-34 years	0		0	0	0	0	One or more data cells have counts between 1-9 and have been suppressed in accordance with NCHS confidentiality standards.
2021-03-31	2021-01-01	2021-03-27	By Year	2021		Vermont	Male	30-39 years	0	14	0	0	0	0
2021-03-31	2021-01-01	2021-03-27	By Year	2021		Vermont	Male	35-44 years	0	20	0	0	0	0
2021-03-31	2021-01-01	2021-03-27	By Year	2021		Vermont	Male	40-49 years	0	29		0	0		One or more data cells have counts between 1-9 and have been suppressed in accordance with NCHS confidentiality standards.
2021-03-31	2021-01-01	2021-03-27	By Year	2021		Vermont	Male	45-54 years	0	39		0	0		One or more data cells have counts between 1-9 and have been suppressed in accordance with NCHS confidentiality standards.
2021-03-31	2021-01-01	2021-03-27	By Year	2021		Vermont	Male	50-64 years		107			0		One or more data cells have counts between 1-9 and have been suppressed in accordance with NCHS confidentiality standards.
2021-03-31	2021-01-01	2021-03-27	By Year	2021		Vermont	Male	55-64 years		87			0		One or more data cells have counts between 1-9 and have been suppressed in accordance with NCHS confidentiality standards.
2021-03-31	2021-01-01	2021-03-27	By Year	2021		Vermont	Male	65-74 years		143			0	11	One or more data cells have counts between 1-9 and have been suppressed in accordance with NCHS confidentiality standards.
2021-03-31	2021-01-01	2021-03-27	By Year	2021		Vermont	Male	75-84 years	10	174	16		0	18	One or more data cells have counts between 1-9 and have been suppressed in accordance with NCHS confidentiality standards.
2021-03-31	2021-01-01	2021-03-27	By Year	2021		Vermont	Male	85 years and over	17	196	15		0	25	One or more data cells have counts between 1-9 and have been suppressed in accordance with NCHS confidentiality standards.
2021-03-31	2021-01-01	2021-03-27	By Year	2021		Vermont	Female	All Ages	29	654	27		0	51	One or more data cells have counts between 1-9 and have been suppressed in accordance with NCHS confidentiality standards.
2021-03-31	2021-01-01	2021-03-27	By Year	2021		Vermont	Female	Under 1 year	0	0	0	0	0	0
2021-03-31	2021-01-01	2021-03-27	By Year	2021		Vermont	Female	0-17 years	0	0	0	0	0	0
2021-03-31	2021-01-01	2021-03-27	By Year	2021		Vermont	Female	1-4 years	0	0	0	0	0	0
2021-03-31	2021-01-01	2021-03-27	By Year	2021		Vermont	Female	5-14 years	0	0	0	0	0	0
2021-03-31	2021-01-01	2021-03-27	By Year	2021		Vermont	Female	15-24 years	0		0	0	0	0	One or more data cells have counts between 1-9 and have been suppressed in accordance with NCHS confidentiality standards.
2021-03-31	2021-01-01	2021-03-27	By Year	2021		Vermont	Female	18-29 years	0		0	0	0	0	One or more data cells have counts between 1-9 and have been suppressed in accordance with NCHS confidentiality standards.
2021-03-31	2021-01-01	2021-03-27	By Year	2021		Vermont	Female	25-34 years	0		0	0	0	0	One or more data cells have counts between 1-9 and have been suppressed in accordance with NCHS confidentiality standards.
2021-03-31	2021-01-01	2021-03-27	By Year	2021		Vermont	Female	30-39 years	0	10		0	0		One or more data cells have counts between 1-9 and have been suppressed in accordance with NCHS confidentiality standards.
2021-03-31	2021-01-01	2021-03-27	By Year	2021		Vermont	Female	35-44 years	0	13		0	0		One or more data cells have counts between 1-9 and have been suppressed in accordance with NCHS confidentiality standards.
2021-03-31	2021-01-01	2021-03-27	By Year	2021		Vermont	Female	40-49 years	0	15	0	0	0	0
2021-03-31	2021-01-01	2021-03-27	By Year	2021		Vermont	Female	45-54 years	0	19	0	0	0	0
2021-03-31	2021-01-01	2021-03-27	By Year	2021		Vermont	Female	50-64 years		55			0		One or more data cells have counts between 1-9 and have been suppressed in accordance with NCHS confidentiality standards.
2021-03-31	2021-01-01	2021-03-27	By Year	2021		Vermont	Female	55-64 years		44			0		One or more data cells have counts between 1-9 and have been suppressed in accordance with NCHS confidentiality standards.
2021-03-31	2021-01-01	2021-03-27	By Year	2021		Vermont	Female	65-74 years		105		0	0		One or more data cells have counts between 1-9 and have been suppressed in accordance with NCHS confidentiality standards.
2021-03-31	2021-01-01	2021-03-27	By Year	2021		Vermont	Female	75-84 years		183		0	0	13	One or more data cells have counts between 1-9 and have been suppressed in accordance with NCHS confidentiality standards.
2021-03-31	2021-01-01	2021-03-27	By Year	2021		Vermont	Female	85 years and over	18	281	17		0	31	One or more data cells have counts between 1-9 and have been suppressed in accordance with NCHS confidentiality standards.
2021-03-31	2020-01-01	2020-12-31	By Year	2020		Virginia	All Sexes	All Ages	6122	79460	5476	2369	153	9372
2021-03-31	2020-01-01	2020-12-31	By Year	2020		Virginia	All Sexes	Under 1 year		521	0	0			One or more data cells have counts between 1-9 and have been suppressed in accordance with NCHS confidentiality standards.
2021-03-31	2020-01-01	2020-12-31	By Year	2020		Virginia	All Sexes	0-17 years		860		0		15	One or more data cells have counts between 1-9 and have been suppressed in accordance with NCHS confidentiality standards.
2021-03-31	2020-01-01	2020-12-31	By Year	2020		Virginia	All Sexes	1-4 years	0	84		0	0		One or more data cells have counts between 1-9 and have been suppressed in accordance with NCHS confidentiality standards.
2021-03-31	2020-01-01	2020-12-31	By Year	2020		Virginia	All Sexes	5-14 years	0	130		0			One or more data cells have counts between 1-9 and have been suppressed in accordance with NCHS confidentiality standards.
2021-03-31	2020-01-01	2020-12-31	By Year	2020		Virginia	All Sexes	15-24 years		859	13			18	One or more data cells have counts between 1-9 and have been suppressed in accordance with NCHS confidentiality standards.
2021-03-31	2020-01-01	2020-12-31	By Year	2020		Virginia	All Sexes	18-29 years	11	1466	28			36	One or more data cells have counts between 1-9 and have been suppressed in accordance with NCHS confidentiality standards.
2021-03-31	2020-01-01	2020-12-31	By Year	2020		Virginia	All Sexes	25-34 years	25	1670	41	10		58	One or more data cells have counts between 1-9 and have been suppressed in accordance with NCHS confidentiality standards.
2021-03-31	2020-01-01	2020-12-31	By Year	2020		Virginia	All Sexes	30-39 years	50	2042	58	20		90	One or more data cells have counts between 1-9 and have been suppressed in accordance with NCHS confidentiality standards.
2021-03-31	2020-01-01	2020-12-31	By Year	2020		Virginia	All Sexes	35-44 years	78	2428	86	33		138	One or more data cells have counts between 1-9 and have been suppressed in accordance with NCHS confidentiality standards.
2021-03-31	2020-01-01	2020-12-31	By Year	2020		Virginia	All Sexes	40-49 years	128	3025	129	54		210	One or more data cells have counts between 1-9 and have been suppressed in accordance with NCHS confidentiality standards.
2021-03-31	2020-01-01	2020-12-31	By Year	2020		Virginia	All Sexes	45-54 years	240	4447	232	102		378	One or more data cells have counts between 1-9 and have been suppressed in accordance with NCHS confidentiality standards.
2021-03-31	2020-01-01	2020-12-31	By Year	2020		Virginia	All Sexes	50-64 years	801	13149	865	382	39	1322
2021-03-31	2020-01-01	2020-12-31	By Year	2020		Virginia	All Sexes	55-64 years	640	10403	708	313	32	1067
2021-03-31	2020-01-01	2020-12-31	By Year	2020		Virginia	All Sexes	65-74 years	1257	15749	1245	593	29	1936
2021-03-31	2020-01-01	2020-12-31	By Year	2020		Virginia	All Sexes	75-84 years	1713	19832	1550	691	31	2599
2021-03-31	2020-01-01	2020-12-31	By Year	2020		Virginia	All Sexes	85 years and over	2161	23337	1593	623	36	3164
2021-03-31	2020-01-01	2020-12-31	By Year	2020		Virginia	Male	All Ages	3151	40879	2967	1357	84	4838
2021-03-31	2020-01-01	2020-12-31	By Year	2020		Virginia	Male	Under 1 year		275	0	0			One or more data cells have counts between 1-9 and have been suppressed in accordance with NCHS confidentiality standards.
2021-03-31	2020-01-01	2020-12-31	By Year	2020		Virginia	Male	0-17 years		482		0			One or more data cells have counts between 1-9 and have been suppressed in accordance with NCHS confidentiality standards.
2021-03-31	2020-01-01	2020-12-31	By Year	2020		Virginia	Male	1-4 years	0	45		0	0		One or more data cells have counts between 1-9 and have been suppressed in accordance with NCHS confidentiality standards.
2021-03-31	2020-01-01	2020-12-31	By Year	2020		Virginia	Male	5-14 years	0	78		0			One or more data cells have counts between 1-9 and have been suppressed in accordance with NCHS confidentiality standards.
2021-03-31	2020-01-01	2020-12-31	By Year	2020		Virginia	Male	15-24 years		644				10	One or more data cells have counts between 1-9 and have been suppressed in accordance with NCHS confidentiality standards.
2021-03-31	2020-01-01	2020-12-31	By Year	2020		Virginia	Male	18-29 years		1088	18			25	One or more data cells have counts between 1-9 and have been suppressed in accordance with NCHS confidentiality standards.
2021-03-31	2020-01-01	2020-12-31	By Year	2020		Virginia	Male	25-34 years	16	1171	24			36	One or more data cells have counts between 1-9 and have been suppressed in accordance with NCHS confidentiality standards.
2021-03-31	2020-01-01	2020-12-31	By Year	2020		Virginia	Male	30-39 years	30	1384	27	10		48	One or more data cells have counts between 1-9 and have been suppressed in accordance with NCHS confidentiality standards.
2021-03-31	2020-01-01	2020-12-31	By Year	2020		Virginia	Male	35-44 years	45	1565	45	17		78	One or more data cells have counts between 1-9 and have been suppressed in accordance with NCHS confidentiality standards.
2021-03-31	2020-01-01	2020-12-31	By Year	2020		Virginia	Male	40-49 years	83	1863	83	40		131	One or more data cells have counts between 1-9 and have been suppressed in accordance with NCHS confidentiality standards.
2021-03-31	2020-01-01	2020-12-31	By Year	2020		Virginia	Male	45-54 years	155	2693	142	72		230	One or more data cells have counts between 1-9 and have been suppressed in accordance with NCHS confidentiality standards.
2021-03-31	2020-01-01	2020-12-31	By Year	2020		Virginia	Male	50-64 years	520	7971	510	248	20	801
2021-03-31	2020-01-01	2020-12-31	By Year	2020		Virginia	Male	55-64 years	420	6317	421	205	15	651
2021-03-31	2020-01-01	2020-12-31	By Year	2020		Virginia	Male	65-74 years	742	9006	729	355	22	1136
2021-03-31	2020-01-01	2020-12-31	By Year	2020		Virginia	Male	75-84 years	920	10129	884	409	16	1409
2021-03-31	2020-01-01	2020-12-31	By Year	2020		Virginia	Male	85 years and over	846	8956	713	291	16	1282
2021-03-31	2020-01-01	2020-12-31	By Year	2020		Virginia	Female	All Ages	2971	38581	2509	1012	69	4534
2021-03-31	2020-01-01	2020-12-31	By Year	2020		Virginia	Female	Under 1 year	0	246	0	0			One or more data cells have counts between 1-9 and have been suppressed in accordance with NCHS confidentiality standards.
2021-03-31	2020-01-01	2020-12-31	By Year	2020		Virginia	Female	0-17 years	0	378		0			One or more data cells have counts between 1-9 and have been suppressed in accordance with NCHS confidentiality standards.
2021-03-31	2020-01-01	2020-12-31	By Year	2020		Virginia	Female	1-4 years	0	39		0	0		One or more data cells have counts between 1-9 and have been suppressed in accordance with NCHS confidentiality standards.
2021-03-31	2020-01-01	2020-12-31	By Year	2020		Virginia	Female	5-14 years	0	52		0			One or more data cells have counts between 1-9 and have been suppressed in accordance with NCHS confidentiality standards.
2021-03-31	2020-01-01	2020-12-31	By Year	2020		Virginia	Female	15-24 years		215					One or more data cells have counts between 1-9 and have been suppressed in accordance with NCHS confidentiality standards.
2021-03-31	2020-01-01	2020-12-31	By Year	2020		Virginia	Female	18-29 years		378	10			11	One or more data cells have counts between 1-9 and have been suppressed in accordance with NCHS confidentiality standards.
2021-03-31	2020-01-01	2020-12-31	By Year	2020		Virginia	Female	25-34 years		499	17			22	One or more data cells have counts between 1-9 and have been suppressed in accordance with NCHS confidentiality standards.
2021-03-31	2020-01-01	2020-12-31	By Year	2020		Virginia	Female	30-39 years	20	658	31	10		42	One or more data cells have counts between 1-9 and have been suppressed in accordance with NCHS confidentiality standards.
2021-03-31	2020-01-01	2020-12-31	By Year	2020		Virginia	Female	35-44 years	33	863	41	16		60	One or more data cells have counts between 1-9 and have been suppressed in accordance with NCHS confidentiality standards.
2021-03-31	2020-01-01	2020-12-31	By Year	2020		Virginia	Female	40-49 years	45	1162	46	14		79	One or more data cells have counts between 1-9 and have been suppressed in accordance with NCHS confidentiality standards.
2021-03-31	2020-01-01	2020-12-31	By Year	2020		Virginia	Female	45-54 years	85	1754	90	30		148	One or more data cells have counts between 1-9 and have been suppressed in accordance with NCHS confidentiality standards.
2021-03-31	2020-01-01	2020-12-31	By Year	2020		Virginia	Female	50-64 years	281	5178	355	134	19	521
2021-03-31	2020-01-01	2020-12-31	By Year	2020		Virginia	Female	55-64 years	220	4086	287	108	17	416
2021-03-31	2020-01-01	2020-12-31	By Year	2020		Virginia	Female	65-74 years	515	6743	516	238		800	One or more data cells have counts between 1-9 and have been suppressed in accordance with NCHS confidentiality standards.
2021-03-31	2020-01-01	2020-12-31	By Year	2020		Virginia	Female	75-84 years	793	9703	666	282	15	1190
2021-03-31	2020-01-01	2020-12-31	By Year	2020		Virginia	Female	85 years and over	1315	14381	880	332	20	1882
2021-03-31	2021-01-01	2021-03-27	By Year	2021		Virginia	All Sexes	All Ages	3758	19209	2282	1632		4411	One or more data cells have counts between 1-9 and have been suppressed in accordance with NCHS confidentiality standards.
2021-03-31	2021-01-01	2021-03-27	By Year	2021		Virginia	All Sexes	Under 1 year	0	89		0	0		One or more data cells have counts between 1-9 and have been suppressed in accordance with NCHS confidentiality standards.
2021-03-31	2021-01-01	2021-03-27	By Year	2021		Virginia	All Sexes	0-17 years	0	146		0	0		One or more data cells have counts between 1-9 and have been suppressed in accordance with NCHS confidentiality standards.
2021-03-31	2021-01-01	2021-03-27	By Year	2021		Virginia	All Sexes	1-4 years	0	13	0	0	0	0
2021-03-31	2021-01-01	2021-03-27	By Year	2021		Virginia	All Sexes	5-14 years	0	24	0	0	0	0
2021-03-31	2021-01-01	2021-03-27	By Year	2021		Virginia	All Sexes	15-24 years		189			0		One or more data cells have counts between 1-9 and have been suppressed in accordance with NCHS confidentiality standards.
2021-03-31	2021-01-01	2021-03-27	By Year	2021		Virginia	All Sexes	18-29 years	10	329			0	13	One or more data cells have counts between 1-9 and have been suppressed in accordance with NCHS confidentiality standards.
2021-03-31	2021-01-01	2021-03-27	By Year	2021		Virginia	All Sexes	25-34 years	15	341	12		0	23	One or more data cells have counts between 1-9 and have been suppressed in accordance with NCHS confidentiality standards.
2021-03-31	2021-01-01	2021-03-27	By Year	2021		Virginia	All Sexes	30-39 years	22	399	16		0	34	One or more data cells have counts between 1-9 and have been suppressed in accordance with NCHS confidentiality standards.
2021-03-31	2021-01-01	2021-03-27	By Year	2021		Virginia	All Sexes	35-44 years	44	515	26	17	0	53
2021-03-31	2021-01-01	2021-03-27	By Year	2021		Virginia	All Sexes	40-49 years	64	662	44	32	0	76
2021-03-31	2021-01-01	2021-03-27	By Year	2021		Virginia	All Sexes	45-54 years	129	974	88	62	0	155
2021-03-31	2021-01-01	2021-03-27	By Year	2021		Virginia	All Sexes	50-64 years	494	3040	339	246		587	One or more data cells have counts between 1-9 and have been suppressed in accordance with NCHS confidentiality standards.
2021-03-31	2021-01-01	2021-03-27	By Year	2021		Virginia	All Sexes	55-64 years	397	2431	276	200		473	One or more data cells have counts between 1-9 and have been suppressed in accordance with NCHS confidentiality standards.
2021-03-31	2021-01-01	2021-03-27	By Year	2021		Virginia	All Sexes	65-74 years	850	3913	553	414		990	One or more data cells have counts between 1-9 and have been suppressed in accordance with NCHS confidentiality standards.
2021-03-31	2021-01-01	2021-03-27	By Year	2021		Virginia	All Sexes	75-84 years	1069	4916	681	496	0	1254
2021-03-31	2021-01-01	2021-03-27	By Year	2021		Virginia	All Sexes	85 years and over	1249	5804	643	438		1456	One or more data cells have counts between 1-9 and have been suppressed in accordance with NCHS confidentiality standards.
2021-03-31	2021-01-01	2021-03-27	By Year	2021		Virginia	Male	All Ages	1951	9901	1280	915		2319	One or more data cells have counts between 1-9 and have been suppressed in accordance with NCHS confidentiality standards.
2021-03-31	2021-01-01	2021-03-27	By Year	2021		Virginia	Male	Under 1 year	0	58		0	0		One or more data cells have counts between 1-9 and have been suppressed in accordance with NCHS confidentiality standards.
2021-03-31	2021-01-01	2021-03-27	By Year	2021		Virginia	Male	0-17 years	0	98		0	0		One or more data cells have counts between 1-9 and have been suppressed in accordance with NCHS confidentiality standards.
2021-03-31	2021-01-01	2021-03-27	By Year	2021		Virginia	Male	1-4 years	0		0	0	0	0	One or more data cells have counts between 1-9 and have been suppressed in accordance with NCHS confidentiality standards.
2021-03-31	2021-01-01	2021-03-27	By Year	2021		Virginia	Male	5-14 years	0	17	0	0	0	0
2021-03-31	2021-01-01	2021-03-27	By Year	2021		Virginia	Male	15-24 years		135		0	0		One or more data cells have counts between 1-9 and have been suppressed in accordance with NCHS confidentiality standards.
2021-03-31	2021-01-01	2021-03-27	By Year	2021		Virginia	Male	18-29 years		234			0		One or more data cells have counts between 1-9 and have been suppressed in accordance with NCHS confidentiality standards.
2021-03-31	2021-01-01	2021-03-27	By Year	2021		Virginia	Male	25-34 years		236			0	10	One or more data cells have counts between 1-9 and have been suppressed in accordance with NCHS confidentiality standards.
2021-03-31	2021-01-01	2021-03-27	By Year	2021		Virginia	Male	30-39 years		261		0	0	15	One or more data cells have counts between 1-9 and have been suppressed in accordance with NCHS confidentiality standards.
2021-03-31	2021-01-01	2021-03-27	By Year	2021		Virginia	Male	35-44 years	23	317	12		0	28	One or more data cells have counts between 1-9 and have been suppressed in accordance with NCHS confidentiality standards.
2021-03-31	2021-01-01	2021-03-27	By Year	2021		Virginia	Male	40-49 years	40	412	29	19	0	50
2021-03-31	2021-01-01	2021-03-27	By Year	2021		Virginia	Male	45-54 years	86	609	52	40	0	98
2021-03-31	2021-01-01	2021-03-27	By Year	2021		Virginia	Male	50-64 years	307	1849	190	143		354	One or more data cells have counts between 1-9 and have been suppressed in accordance with NCHS confidentiality standards.
2021-03-31	2021-01-01	2021-03-27	By Year	2021		Virginia	Male	55-64 years	244	1474	158	115		287	One or more data cells have counts between 1-9 and have been suppressed in accordance with NCHS confidentiality standards.
2021-03-31	2021-01-01	2021-03-27	By Year	2021		Virginia	Male	65-74 years	487	2232	324	245		567	One or more data cells have counts between 1-9 and have been suppressed in accordance with NCHS confidentiality standards.
2021-03-31	2021-01-01	2021-03-27	By Year	2021		Virginia	Male	75-84 years	595	2581	400	289	0	706
2021-03-31	2021-01-01	2021-03-27	By Year	2021		Virginia	Male	85 years and over	509	2234	325	218		618	One or more data cells have counts between 1-9 and have been suppressed in accordance with NCHS confidentiality standards.
2021-03-31	2021-01-01	2021-03-27	By Year	2021		Virginia	Female	All Ages	1807	9308	1002	717		2092	One or more data cells have counts between 1-9 and have been suppressed in accordance with NCHS confidentiality standards.
2021-03-31	2021-01-01	2021-03-27	By Year	2021		Virginia	Female	Under 1 year	0	31	0	0	0	0
2021-03-31	2021-01-01	2021-03-27	By Year	2021		Virginia	Female	0-17 years	0	48	0	0	0	0
2021-03-31	2021-01-01	2021-03-27	By Year	2021		Virginia	Female	1-4 years	0		0	0	0	0	One or more data cells have counts between 1-9 and have been suppressed in accordance with NCHS confidentiality standards.
2021-03-31	2021-01-01	2021-03-27	By Year	2021		Virginia	Female	5-14 years	0		0	0	0	0	One or more data cells have counts between 1-9 and have been suppressed in accordance with NCHS confidentiality standards.
2021-03-31	2021-01-01	2021-03-27	By Year	2021		Virginia	Female	15-24 years		54			0		One or more data cells have counts between 1-9 and have been suppressed in accordance with NCHS confidentiality standards.
2021-03-31	2021-01-01	2021-03-27	By Year	2021		Virginia	Female	18-29 years		95			0		One or more data cells have counts between 1-9 and have been suppressed in accordance with NCHS confidentiality standards.
2021-03-31	2021-01-01	2021-03-27	By Year	2021		Virginia	Female	25-34 years	11	105			0	13	One or more data cells have counts between 1-9 and have been suppressed in accordance with NCHS confidentiality standards.
2021-03-31	2021-01-01	2021-03-27	By Year	2021		Virginia	Female	30-39 years	14	138			0	19	One or more data cells have counts between 1-9 and have been suppressed in accordance with NCHS confidentiality standards.
2021-03-31	2021-01-01	2021-03-27	By Year	2021		Virginia	Female	35-44 years	21	198	14	10	0	25
2021-03-31	2021-01-01	2021-03-27	By Year	2021		Virginia	Female	40-49 years	24	250	15	13	0	26
2021-03-31	2021-01-01	2021-03-27	By Year	2021		Virginia	Female	45-54 years	43	365	36	22	0	57
2021-03-31	2021-01-01	2021-03-27	By Year	2021		Virginia	Female	50-64 years	187	1191	149	103	0	233
2021-03-31	2021-01-01	2021-03-27	By Year	2021		Virginia	Female	55-64 years	153	957	118	85	0	186
2021-03-31	2021-01-01	2021-03-27	By Year	2021		Virginia	Female	65-74 years	363	1681	229	169	0	423
2021-03-31	2021-01-01	2021-03-27	By Year	2021		Virginia	Female	75-84 years	474	2335	281	207	0	548
2021-03-31	2021-01-01	2021-03-27	By Year	2021		Virginia	Female	85 years and over	740	3570	318	220		838	One or more data cells have counts between 1-9 and have been suppressed in accordance with NCHS confidentiality standards.
2021-03-31	2020-01-01	2020-12-31	By Year	2020		Washington	All Sexes	All Ages	3628	62957	5058	1938	159	6902
2021-03-31	2020-01-01	2020-12-31	By Year	2020		Washington	All Sexes	Under 1 year	0	358		0			One or more data cells have counts between 1-9 and have been suppressed in accordance with NCHS confidentiality standards.
2021-03-31	2020-01-01	2020-12-31	By Year	2020		Washington	All Sexes	0-17 years		626	13			18	One or more data cells have counts between 1-9 and have been suppressed in accordance with NCHS confidentiality standards.
2021-03-31	2020-01-01	2020-12-31	By Year	2020		Washington	All Sexes	1-4 years	0	59		0			One or more data cells have counts between 1-9 and have been suppressed in accordance with NCHS confidentiality standards.
2021-03-31	2020-01-01	2020-12-31	By Year	2020		Washington	All Sexes	5-14 years		113		0			One or more data cells have counts between 1-9 and have been suppressed in accordance with NCHS confidentiality standards.
2021-03-31	2020-01-01	2020-12-31	By Year	2020		Washington	All Sexes	15-24 years		683	17			21	One or more data cells have counts between 1-9 and have been suppressed in accordance with NCHS confidentiality standards.
2021-03-31	2020-01-01	2020-12-31	By Year	2020		Washington	All Sexes	18-29 years	12	1185	32			42	One or more data cells have counts between 1-9 and have been suppressed in accordance with NCHS confidentiality standards.
2021-03-31	2020-01-01	2020-12-31	By Year	2020		Washington	All Sexes	25-34 years	12	1272	40			54	One or more data cells have counts between 1-9 and have been suppressed in accordance with NCHS confidentiality standards.
2021-03-31	2020-01-01	2020-12-31	By Year	2020		Washington	All Sexes	30-39 years	33	1535	57	22		77	One or more data cells have counts between 1-9 and have been suppressed in accordance with NCHS confidentiality standards.
2021-03-31	2020-01-01	2020-12-31	By Year	2020		Washington	All Sexes	35-44 years	55	1859	89	29		122	One or more data cells have counts between 1-9 and have been suppressed in accordance with NCHS confidentiality standards.
2021-03-31	2020-01-01	2020-12-31	By Year	2020		Washington	All Sexes	40-49 years	80	2259	133	47		174	One or more data cells have counts between 1-9 and have been suppressed in accordance with NCHS confidentiality standards.
2021-03-31	2020-01-01	2020-12-31	By Year	2020		Washington	All Sexes	45-54 years	143	3371	244	87		309	One or more data cells have counts between 1-9 and have been suppressed in accordance with NCHS confidentiality standards.
2021-03-31	2020-01-01	2020-12-31	By Year	2020		Washington	All Sexes	50-64 years	455	9933	793	278	36	1005
2021-03-31	2020-01-01	2020-12-31	By Year	2020		Washington	All Sexes	55-64 years	364	7823	630	227	32	798
2021-03-31	2020-01-01	2020-12-31	By Year	2020		Washington	All Sexes	65-74 years	737	12787	1173	436	36	1510
2021-03-31	2020-01-01	2020-12-31	By Year	2020		Washington	All Sexes	75-84 years	1003	15225	1326	559	33	1801
2021-03-31	2020-01-01	2020-12-31	By Year	2020		Washington	All Sexes	85 years and over	1304	19407	1531	587	28	2275
2021-03-31	2020-01-01	2020-12-31	By Year	2020		Washington	Male	All Ages	1967	33046	2796	1111	92	3742
2021-03-31	2020-01-01	2020-12-31	By Year	2020		Washington	Male	Under 1 year	0	199		0			One or more data cells have counts between 1-9 and have been suppressed in accordance with NCHS confidentiality standards.
2021-03-31	2020-01-01	2020-12-31	By Year	2020		Washington	Male	0-17 years	0	362		0			One or more data cells have counts between 1-9 and have been suppressed in accordance with NCHS confidentiality standards.
2021-03-31	2020-01-01	2020-12-31	By Year	2020		Washington	Male	1-4 years	0	35	0	0	0	0
2021-03-31	2020-01-01	2020-12-31	By Year	2020		Washington	Male	5-14 years	0	62		0			One or more data cells have counts between 1-9 and have been suppressed in accordance with NCHS confidentiality standards.
2021-03-31	2020-01-01	2020-12-31	By Year	2020		Washington	Male	15-24 years		512				12	One or more data cells have counts between 1-9 and have been suppressed in accordance with NCHS confidentiality standards.
2021-03-31	2020-01-01	2020-12-31	By Year	2020		Washington	Male	18-29 years		891	19			27	One or more data cells have counts between 1-9 and have been suppressed in accordance with NCHS confidentiality standards.
2021-03-31	2020-01-01	2020-12-31	By Year	2020		Washington	Male	25-34 years	10	913	24			33	One or more data cells have counts between 1-9 and have been suppressed in accordance with NCHS confidentiality standards.
2021-03-31	2020-01-01	2020-12-31	By Year	2020		Washington	Male	30-39 years	21	1034	34	13		46	One or more data cells have counts between 1-9 and have been suppressed in accordance with NCHS confidentiality standards.
2021-03-31	2020-01-01	2020-12-31	By Year	2020		Washington	Male	35-44 years	36	1207	57	17		79	One or more data cells have counts between 1-9 and have been suppressed in accordance with NCHS confidentiality standards.
2021-03-31	2020-01-01	2020-12-31	By Year	2020		Washington	Male	40-49 years	56	1426	83	30		113	One or more data cells have counts between 1-9 and have been suppressed in accordance with NCHS confidentiality standards.
2021-03-31	2020-01-01	2020-12-31	By Year	2020		Washington	Male	45-54 years	98	2075	142	59		187	One or more data cells have counts between 1-9 and have been suppressed in accordance with NCHS confidentiality standards.
2021-03-31	2020-01-01	2020-12-31	By Year	2020		Washington	Male	50-64 years	296	6049	461	188	23	591
2021-03-31	2020-01-01	2020-12-31	By Year	2020		Washington	Male	55-64 years	234	4759	368	152	20	469
2021-03-31	2020-01-01	2020-12-31	By Year	2020		Washington	Male	65-74 years	444	7406	719	258	26	931
2021-03-31	2020-01-01	2020-12-31	By Year	2020		Washington	Male	75-84 years	553	8078	751	314	14	1004
2021-03-31	2020-01-01	2020-12-31	By Year	2020		Washington	Male	85 years and over	588	7800	722	303	14	1021
2021-03-31	2020-01-01	2020-12-31	By Year	2020		Washington	Female	All Ages	1661	29911	2262	827	67	3160
2021-03-31	2020-01-01	2020-12-31	By Year	2020		Washington	Female	Under 1 year	0	159		0	0		One or more data cells have counts between 1-9 and have been suppressed in accordance with NCHS confidentiality standards.
2021-03-31	2020-01-01	2020-12-31	By Year	2020		Washington	Female	0-17 years		264					One or more data cells have counts between 1-9 and have been suppressed in accordance with NCHS confidentiality standards.
2021-03-31	2020-01-01	2020-12-31	By Year	2020		Washington	Female	1-4 years	0	24		0			One or more data cells have counts between 1-9 and have been suppressed in accordance with NCHS confidentiality standards.
2021-03-31	2020-01-01	2020-12-31	By Year	2020		Washington	Female	5-14 years		51		0	0		One or more data cells have counts between 1-9 and have been suppressed in accordance with NCHS confidentiality standards.
2021-03-31	2020-01-01	2020-12-31	By Year	2020		Washington	Female	15-24 years		171			0		One or more data cells have counts between 1-9 and have been suppressed in accordance with NCHS confidentiality standards.
2021-03-31	2020-01-01	2020-12-31	By Year	2020		Washington	Female	18-29 years		294	13			15	One or more data cells have counts between 1-9 and have been suppressed in accordance with NCHS confidentiality standards.
2021-03-31	2020-01-01	2020-12-31	By Year	2020		Washington	Female	25-34 years		359	16			21	One or more data cells have counts between 1-9 and have been suppressed in accordance with NCHS confidentiality standards.
2021-03-31	2020-01-01	2020-12-31	By Year	2020		Washington	Female	30-39 years	12	501	23			31	One or more data cells have counts between 1-9 and have been suppressed in accordance with NCHS confidentiality standards.
2021-03-31	2020-01-01	2020-12-31	By Year	2020		Washington	Female	35-44 years	19	652	32	12		43	One or more data cells have counts between 1-9 and have been suppressed in accordance with NCHS confidentiality standards.
2021-03-31	2020-01-01	2020-12-31	By Year	2020		Washington	Female	40-49 years	24	833	50	17		61	One or more data cells have counts between 1-9 and have been suppressed in accordance with NCHS confidentiality standards.
2021-03-31	2020-01-01	2020-12-31	By Year	2020		Washington	Female	45-54 years	45	1296	102	28		122	One or more data cells have counts between 1-9 and have been suppressed in accordance with NCHS confidentiality standards.
2021-03-31	2020-01-01	2020-12-31	By Year	2020		Washington	Female	50-64 years	159	3884	332	90	13	414
2021-03-31	2020-01-01	2020-12-31	By Year	2020		Washington	Female	55-64 years	130	3064	262	75	12	329
2021-03-31	2020-01-01	2020-12-31	By Year	2020		Washington	Female	65-74 years	293	5381	454	178	10	579
2021-03-31	2020-01-01	2020-12-31	By Year	2020		Washington	Female	75-84 years	450	7147	575	245	19	797
2021-03-31	2020-01-01	2020-12-31	By Year	2020		Washington	Female	85 years and over	716	11607	809	284	14	1254
2021-03-31	2021-01-01	2021-03-27	By Year	2021		Washington	All Sexes	All Ages	1245	13630	1277	746		1777	One or more data cells have counts between 1-9 and have been suppressed in accordance with NCHS confidentiality standards.
2021-03-31	2021-01-01	2021-03-27	By Year	2021		Washington	All Sexes	Under 1 year	0	81	0	0	0	0
2021-03-31	2021-01-01	2021-03-27	By Year	2021		Washington	All Sexes	0-17 years	0	141		0	0		One or more data cells have counts between 1-9 and have been suppressed in accordance with NCHS confidentiality standards.
2021-03-31	2021-01-01	2021-03-27	By Year	2021		Washington	All Sexes	1-4 years	0	14		0	0		One or more data cells have counts between 1-9 and have been suppressed in accordance with NCHS confidentiality standards.
2021-03-31	2021-01-01	2021-03-27	By Year	2021		Washington	All Sexes	5-14 years	0	18		0	0		One or more data cells have counts between 1-9 and have been suppressed in accordance with NCHS confidentiality standards.
2021-03-31	2021-01-01	2021-03-27	By Year	2021		Washington	All Sexes	15-24 years		133			0		One or more data cells have counts between 1-9 and have been suppressed in accordance with NCHS confidentiality standards.
2021-03-31	2021-01-01	2021-03-27	By Year	2021		Washington	All Sexes	18-29 years		215			0		One or more data cells have counts between 1-9 and have been suppressed in accordance with NCHS confidentiality standards.
2021-03-31	2021-01-01	2021-03-27	By Year	2021		Washington	All Sexes	25-34 years		273			0		One or more data cells have counts between 1-9 and have been suppressed in accordance with NCHS confidentiality standards.
2021-03-31	2021-01-01	2021-03-27	By Year	2021		Washington	All Sexes	30-39 years		321	11		0	13	One or more data cells have counts between 1-9 and have been suppressed in accordance with NCHS confidentiality standards.
2021-03-31	2021-01-01	2021-03-27	By Year	2021		Washington	All Sexes	35-44 years	19	377	26	11	0	34
2021-03-31	2021-01-01	2021-03-27	By Year	2021		Washington	All Sexes	40-49 years	36	491	44	25	0	55
2021-03-31	2021-01-01	2021-03-27	By Year	2021		Washington	All Sexes	45-54 years	52	706	60	36	0	76
2021-03-31	2021-01-01	2021-03-27	By Year	2021		Washington	All Sexes	50-64 years	149	2075	193	105	0	237
2021-03-31	2021-01-01	2021-03-27	By Year	2021		Washington	All Sexes	55-64 years	119	1641	158	86	0	191
2021-03-31	2021-01-01	2021-03-27	By Year	2021		Washington	All Sexes	65-74 years	267	2778	294	180		382	One or more data cells have counts between 1-9 and have been suppressed in accordance with NCHS confidentiality standards.
2021-03-31	2021-01-01	2021-03-27	By Year	2021		Washington	All Sexes	75-84 years	368	3337	360	226	0	502
2021-03-31	2021-01-01	2021-03-27	By Year	2021		Washington	All Sexes	85 years and over	413	4272	368	203	0	578
2021-03-31	2021-01-01	2021-03-27	By Year	2021		Washington	Male	All Ages	691	7104	754	448		998	One or more data cells have counts between 1-9 and have been suppressed in accordance with NCHS confidentiality standards.
2021-03-31	2021-01-01	2021-03-27	By Year	2021		Washington	Male	Under 1 year	0	48	0	0	0	0
2021-03-31	2021-01-01	2021-03-27	By Year	2021		Washington	Male	0-17 years	0	83		0	0		One or more data cells have counts between 1-9 and have been suppressed in accordance with NCHS confidentiality standards.
2021-03-31	2021-01-01	2021-03-27	By Year	2021		Washington	Male	1-4 years	0	10		0	0		One or more data cells have counts between 1-9 and have been suppressed in accordance with NCHS confidentiality standards.
2021-03-31	2021-01-01	2021-03-27	By Year	2021		Washington	Male	5-14 years	0			0	0		One or more data cells have counts between 1-9 and have been suppressed in accordance with NCHS confidentiality standards.
2021-03-31	2021-01-01	2021-03-27	By Year	2021		Washington	Male	15-24 years		83			0		One or more data cells have counts between 1-9 and have been suppressed in accordance with NCHS confidentiality standards.
2021-03-31	2021-01-01	2021-03-27	By Year	2021		Washington	Male	18-29 years		136			0		One or more data cells have counts between 1-9 and have been suppressed in accordance with NCHS confidentiality standards.
2021-03-31	2021-01-01	2021-03-27	By Year	2021		Washington	Male	25-34 years		176			0		One or more data cells have counts between 1-9 and have been suppressed in accordance with NCHS confidentiality standards.
2021-03-31	2021-01-01	2021-03-27	By Year	2021		Washington	Male	30-39 years		210			0		One or more data cells have counts between 1-9 and have been suppressed in accordance with NCHS confidentiality standards.
2021-03-31	2021-01-01	2021-03-27	By Year	2021		Washington	Male	35-44 years	11	246	16		0	20	One or more data cells have counts between 1-9 and have been suppressed in accordance with NCHS confidentiality standards.
2021-03-31	2021-01-01	2021-03-27	By Year	2021		Washington	Male	40-49 years	24	310	30	18	0	36
2021-03-31	2021-01-01	2021-03-27	By Year	2021		Washington	Male	45-54 years	39	436	46	28	0	57
2021-03-31	2021-01-01	2021-03-27	By Year	2021		Washington	Male	50-64 years	100	1266	125	71	0	154
2021-03-31	2021-01-01	2021-03-27	By Year	2021		Washington	Male	55-64 years	77	998	98	56	0	119
2021-03-31	2021-01-01	2021-03-27	By Year	2021		Washington	Male	65-74 years	161	1642	184	112		234	One or more data cells have counts between 1-9 and have been suppressed in accordance with NCHS confidentiality standards.
2021-03-31	2021-01-01	2021-03-27	By Year	2021		Washington	Male	75-84 years	218	1763	220	143	0	295
2021-03-31	2021-01-01	2021-03-27	By Year	2021		Washington	Male	85 years and over	181	1694	182	100	0	263
2021-03-31	2021-01-01	2021-03-27	By Year	2021		Washington	Female	All Ages	554	6526	523	298		779	One or more data cells have counts between 1-9 and have been suppressed in accordance with NCHS confidentiality standards.
2021-03-31	2021-01-01	2021-03-27	By Year	2021		Washington	Female	Under 1 year	0	33	0	0	0	0
2021-03-31	2021-01-01	2021-03-27	By Year	2021		Washington	Female	0-17 years	0	58	0	0	0	0
2021-03-31	2021-01-01	2021-03-27	By Year	2021		Washington	Female	1-4 years	0		0	0	0	0	One or more data cells have counts between 1-9 and have been suppressed in accordance with NCHS confidentiality standards.
2021-03-31	2021-01-01	2021-03-27	By Year	2021		Washington	Female	5-14 years	0	10	0	0	0	0
2021-03-31	2021-01-01	2021-03-27	By Year	2021		Washington	Female	15-24 years		50	0	0	0		One or more data cells have counts between 1-9 and have been suppressed in accordance with NCHS confidentiality standards.
2021-03-31	2021-01-01	2021-03-27	By Year	2021		Washington	Female	18-29 years		79		0	0		One or more data cells have counts between 1-9 and have been suppressed in accordance with NCHS confidentiality standards.
2021-03-31	2021-01-01	2021-03-27	By Year	2021		Washington	Female	25-34 years		97			0		One or more data cells have counts between 1-9 and have been suppressed in accordance with NCHS confidentiality standards.
2021-03-31	2021-01-01	2021-03-27	By Year	2021		Washington	Female	30-39 years		111			0		One or more data cells have counts between 1-9 and have been suppressed in accordance with NCHS confidentiality standards.
2021-03-31	2021-01-01	2021-03-27	By Year	2021		Washington	Female	35-44 years		131	10		0	14	One or more data cells have counts between 1-9 and have been suppressed in accordance with NCHS confidentiality standards.
2021-03-31	2021-01-01	2021-03-27	By Year	2021		Washington	Female	40-49 years	12	181	14		0	19	One or more data cells have counts between 1-9 and have been suppressed in accordance with NCHS confidentiality standards.
2021-03-31	2021-01-01	2021-03-27	By Year	2021		Washington	Female	45-54 years	13	270	14		0	19	One or more data cells have counts between 1-9 and have been suppressed in accordance with NCHS confidentiality standards.
2021-03-31	2021-01-01	2021-03-27	By Year	2021		Washington	Female	50-64 years	49	809	68	34	0	83
2021-03-31	2021-01-01	2021-03-27	By Year	2021		Washington	Female	55-64 years	42	643	60	30	0	72
2021-03-31	2021-01-01	2021-03-27	By Year	2021		Washington	Female	65-74 years	106	1136	110	68		148	One or more data cells have counts between 1-9 and have been suppressed in accordance with NCHS confidentiality standards.
2021-03-31	2021-01-01	2021-03-27	By Year	2021		Washington	Female	75-84 years	150	1574	140	83	0	207
2021-03-31	2021-01-01	2021-03-27	By Year	2021		Washington	Female	85 years and over	232	2578	186	103	0	315
2021-03-31	2020-01-01	2020-12-31	By Year	2020		West Virginia	All Sexes	All Ages	1544	25382	2211	672	68	3151
2021-03-31	2020-01-01	2020-12-31	By Year	2020		West Virginia	All Sexes	Under 1 year	0	107		0	0		One or more data cells have counts between 1-9 and have been suppressed in accordance with NCHS confidentiality standards.
2021-03-31	2020-01-01	2020-12-31	By Year	2020		West Virginia	All Sexes	0-17 years		193					One or more data cells have counts between 1-9 and have been suppressed in accordance with NCHS confidentiality standards.
2021-03-31	2020-01-01	2020-12-31	By Year	2020		West Virginia	All Sexes	1-4 years	0	25		0	0		One or more data cells have counts between 1-9 and have been suppressed in accordance with NCHS confidentiality standards.
2021-03-31	2020-01-01	2020-12-31	By Year	2020		West Virginia	All Sexes	5-14 years	0	36	0	0			One or more data cells have counts between 1-9 and have been suppressed in accordance with NCHS confidentiality standards.
2021-03-31	2020-01-01	2020-12-31	By Year	2020		West Virginia	All Sexes	15-24 years		182			0		One or more data cells have counts between 1-9 and have been suppressed in accordance with NCHS confidentiality standards.
2021-03-31	2020-01-01	2020-12-31	By Year	2020		West Virginia	All Sexes	18-29 years		412				12	One or more data cells have counts between 1-9 and have been suppressed in accordance with NCHS confidentiality standards.
2021-03-31	2020-01-01	2020-12-31	By Year	2020		West Virginia	All Sexes	25-34 years		593	14			21	One or more data cells have counts between 1-9 and have been suppressed in accordance with NCHS confidentiality standards.
2021-03-31	2020-01-01	2020-12-31	By Year	2020		West Virginia	All Sexes	30-39 years		745	22			29	One or more data cells have counts between 1-9 and have been suppressed in accordance with NCHS confidentiality standards.
2021-03-31	2020-01-01	2020-12-31	By Year	2020		West Virginia	All Sexes	35-44 years	10	926	36			48	One or more data cells have counts between 1-9 and have been suppressed in accordance with NCHS confidentiality standards.
2021-03-31	2020-01-01	2020-12-31	By Year	2020		West Virginia	All Sexes	40-49 years	26	1193	68			92	One or more data cells have counts between 1-9 and have been suppressed in accordance with NCHS confidentiality standards.
2021-03-31	2020-01-01	2020-12-31	By Year	2020		West Virginia	All Sexes	45-54 years	48	1591	103	20		138	One or more data cells have counts between 1-9 and have been suppressed in accordance with NCHS confidentiality standards.
2021-03-31	2020-01-01	2020-12-31	By Year	2020		West Virginia	All Sexes	50-64 years	156	4463	341	68	14	443
2021-03-31	2020-01-01	2020-12-31	By Year	2020		West Virginia	All Sexes	55-64 years	128	3546	283	55	10	366
2021-03-31	2020-01-01	2020-12-31	By Year	2020		West Virginia	All Sexes	65-74 years	365	5549	544	177	16	748
2021-03-31	2020-01-01	2020-12-31	By Year	2020		West Virginia	All Sexes	75-84 years	490	6514	675	245	14	934
2021-03-31	2020-01-01	2020-12-31	By Year	2020		West Virginia	All Sexes	85 years and over	498	6313	548	170	11	887
2021-03-31	2020-01-01	2020-12-31	By Year	2020		West Virginia	Male	All Ages	776	13511	1184	370	37	1627
2021-03-31	2020-01-01	2020-12-31	By Year	2020		West Virginia	Male	Under 1 year	0	67		0	0		One or more data cells have counts between 1-9 and have been suppressed in accordance with NCHS confidentiality standards.
2021-03-31	2020-01-01	2020-12-31	By Year	2020		West Virginia	Male	0-17 years		119			0		One or more data cells have counts between 1-9 and have been suppressed in accordance with NCHS confidentiality standards.
2021-03-31	2020-01-01	2020-12-31	By Year	2020		West Virginia	Male	1-4 years	0	14	0	0	0	0
2021-03-31	2020-01-01	2020-12-31	By Year	2020		West Virginia	Male	5-14 years	0	25	0	0	0	0
2021-03-31	2020-01-01	2020-12-31	By Year	2020		West Virginia	Male	15-24 years		129			0		One or more data cells have counts between 1-9 and have been suppressed in accordance with NCHS confidentiality standards.
2021-03-31	2020-01-01	2020-12-31	By Year	2020		West Virginia	Male	18-29 years		289					One or more data cells have counts between 1-9 and have been suppressed in accordance with NCHS confidentiality standards.
2021-03-31	2020-01-01	2020-12-31	By Year	2020		West Virginia	Male	25-34 years		413					One or more data cells have counts between 1-9 and have been suppressed in accordance with NCHS confidentiality standards.
2021-03-31	2020-01-01	2020-12-31	By Year	2020		West Virginia	Male	30-39 years	0	511		0			One or more data cells have counts between 1-9 and have been suppressed in accordance with NCHS confidentiality standards.
2021-03-31	2020-01-01	2020-12-31	By Year	2020		West Virginia	Male	35-44 years		625	19	0		25	One or more data cells have counts between 1-9 and have been suppressed in accordance with NCHS confidentiality standards.
2021-03-31	2020-01-01	2020-12-31	By Year	2020		West Virginia	Male	40-49 years	15	780	40			55	One or more data cells have counts between 1-9 and have been suppressed in accordance with NCHS confidentiality standards.
2021-03-31	2020-01-01	2020-12-31	By Year	2020		West Virginia	Male	45-54 years	30	990	51	12		74	One or more data cells have counts between 1-9 and have been suppressed in accordance with NCHS confidentiality standards.
2021-03-31	2020-01-01	2020-12-31	By Year	2020		West Virginia	Male	50-64 years	89	2706	176	40		232	One or more data cells have counts between 1-9 and have been suppressed in accordance with NCHS confidentiality standards.
2021-03-31	2020-01-01	2020-12-31	By Year	2020		West Virginia	Male	55-64 years	71	2142	150	33		193	One or more data cells have counts between 1-9 and have been suppressed in accordance with NCHS confidentiality standards.
2021-03-31	2020-01-01	2020-12-31	By Year	2020		West Virginia	Male	65-74 years	206	3248	326	103		438	One or more data cells have counts between 1-9 and have been suppressed in accordance with NCHS confidentiality standards.
2021-03-31	2020-01-01	2020-12-31	By Year	2020		West Virginia	Male	75-84 years	269	3433	386	141		523	One or more data cells have counts between 1-9 and have been suppressed in accordance with NCHS confidentiality standards.
2021-03-31	2020-01-01	2020-12-31	By Year	2020		West Virginia	Male	85 years and over	195	2425	242	79		362	One or more data cells have counts between 1-9 and have been suppressed in accordance with NCHS confidentiality standards.
2021-03-31	2020-01-01	2020-12-31	By Year	2020		West Virginia	Female	All Ages	768	11871	1027	302	31	1524
2021-03-31	2020-01-01	2020-12-31	By Year	2020		West Virginia	Female	Under 1 year	0	40	0	0	0	0
2021-03-31	2020-01-01	2020-12-31	By Year	2020		West Virginia	Female	0-17 years	0	74		0			One or more data cells have counts between 1-9 and have been suppressed in accordance with NCHS confidentiality standards.
2021-03-31	2020-01-01	2020-12-31	By Year	2020		West Virginia	Female	1-4 years	0	11		0	0		One or more data cells have counts between 1-9 and have been suppressed in accordance with NCHS confidentiality standards.
2021-03-31	2020-01-01	2020-12-31	By Year	2020		West Virginia	Female	5-14 years	0	11	0	0			One or more data cells have counts between 1-9 and have been suppressed in accordance with NCHS confidentiality standards.
2021-03-31	2020-01-01	2020-12-31	By Year	2020		West Virginia	Female	15-24 years	0	53		0	0		One or more data cells have counts between 1-9 and have been suppressed in accordance with NCHS confidentiality standards.
2021-03-31	2020-01-01	2020-12-31	By Year	2020		West Virginia	Female	18-29 years		123		0			One or more data cells have counts between 1-9 and have been suppressed in accordance with NCHS confidentiality standards.
2021-03-31	2020-01-01	2020-12-31	By Year	2020		West Virginia	Female	25-34 years		180		0		13	One or more data cells have counts between 1-9 and have been suppressed in accordance with NCHS confidentiality standards.
2021-03-31	2020-01-01	2020-12-31	By Year	2020		West Virginia	Female	30-39 years		234	16			21	One or more data cells have counts between 1-9 and have been suppressed in accordance with NCHS confidentiality standards.
2021-03-31	2020-01-01	2020-12-31	By Year	2020		West Virginia	Female	35-44 years		301	17			23	One or more data cells have counts between 1-9 and have been suppressed in accordance with NCHS confidentiality standards.
2021-03-31	2020-01-01	2020-12-31	By Year	2020		West Virginia	Female	40-49 years	11	413	28			37	One or more data cells have counts between 1-9 and have been suppressed in accordance with NCHS confidentiality standards.
2021-03-31	2020-01-01	2020-12-31	By Year	2020		West Virginia	Female	45-54 years	18	601	52			64	One or more data cells have counts between 1-9 and have been suppressed in accordance with NCHS confidentiality standards.
2021-03-31	2020-01-01	2020-12-31	By Year	2020		West Virginia	Female	50-64 years	67	1757	165	28		211	One or more data cells have counts between 1-9 and have been suppressed in accordance with NCHS confidentiality standards.
2021-03-31	2020-01-01	2020-12-31	By Year	2020		West Virginia	Female	55-64 years	57	1404	133	22		173	One or more data cells have counts between 1-9 and have been suppressed in accordance with NCHS confidentiality standards.
2021-03-31	2020-01-01	2020-12-31	By Year	2020		West Virginia	Female	65-74 years	159	2301	218	74		310	One or more data cells have counts between 1-9 and have been suppressed in accordance with NCHS confidentiality standards.
2021-03-31	2020-01-01	2020-12-31	By Year	2020		West Virginia	Female	75-84 years	221	3081	289	104		411	One or more data cells have counts between 1-9 and have been suppressed in accordance with NCHS confidentiality standards.
2021-03-31	2020-01-01	2020-12-31	By Year	2020		West Virginia	Female	85 years and over	303	3888	306	91		525	One or more data cells have counts between 1-9 and have been suppressed in accordance with NCHS confidentiality standards.
2021-03-31	2021-01-01	2021-03-27	By Year	2021		West Virginia	All Sexes	All Ages	971	2249	646	562	0	1055
2021-03-31	2021-01-01	2021-03-27	By Year	2021		West Virginia	All Sexes	Under 1 year	0		0	0	0	0	One or more data cells have counts between 1-9 and have been suppressed in accordance with NCHS confidentiality standards.
2021-03-31	2021-01-01	2021-03-27	By Year	2021		West Virginia	All Sexes	0-17 years	0		0	0	0	0	One or more data cells have counts between 1-9 and have been suppressed in accordance with NCHS confidentiality standards.
2021-03-31	2021-01-01	2021-03-27	By Year	2021		West Virginia	All Sexes	1-4 years	0	0	0	0	0	0
2021-03-31	2021-01-01	2021-03-27	By Year	2021		West Virginia	All Sexes	5-14 years	0	0	0	0	0	0
2021-03-31	2021-01-01	2021-03-27	By Year	2021		West Virginia	All Sexes	15-24 years	0		0	0	0	0	One or more data cells have counts between 1-9 and have been suppressed in accordance with NCHS confidentiality standards.
2021-03-31	2021-01-01	2021-03-27	By Year	2021		West Virginia	All Sexes	18-29 years	0	10		0	0		One or more data cells have counts between 1-9 and have been suppressed in accordance with NCHS confidentiality standards.
2021-03-31	2021-01-01	2021-03-27	By Year	2021		West Virginia	All Sexes	25-34 years		12		0	0		One or more data cells have counts between 1-9 and have been suppressed in accordance with NCHS confidentiality standards.
2021-03-31	2021-01-01	2021-03-27	By Year	2021		West Virginia	All Sexes	30-39 years		20			0		One or more data cells have counts between 1-9 and have been suppressed in accordance with NCHS confidentiality standards.
2021-03-31	2021-01-01	2021-03-27	By Year	2021		West Virginia	All Sexes	35-44 years	10	35			0	10	One or more data cells have counts between 1-9 and have been suppressed in accordance with NCHS confidentiality standards.
2021-03-31	2021-01-01	2021-03-27	By Year	2021		West Virginia	All Sexes	40-49 years	17	55	13	13	0	17
2021-03-31	2021-01-01	2021-03-27	By Year	2021		West Virginia	All Sexes	45-54 years	35	107	23	22	0	36
2021-03-31	2021-01-01	2021-03-27	By Year	2021		West Virginia	All Sexes	50-64 years	119	365	88	80	0	127
2021-03-31	2021-01-01	2021-03-27	By Year	2021		West Virginia	All Sexes	55-64 years	96	290	74	67	0	103
2021-03-31	2021-01-01	2021-03-27	By Year	2021		West Virginia	All Sexes	65-74 years	245	539	188	163	0	270
2021-03-31	2021-01-01	2021-03-27	By Year	2021		West Virginia	All Sexes	75-84 years	326	640	205	180	0	351
2021-03-31	2021-01-01	2021-03-27	By Year	2021		West Virginia	All Sexes	85 years and over	258	617	150	125	0	283
2021-03-31	2021-01-01	2021-03-27	By Year	2021		West Virginia	Male	All Ages	544	1195	385	333	0	596
2021-03-31	2021-01-01	2021-03-27	By Year	2021		West Virginia	Male	Under 1 year	0		0	0	0	0	One or more data cells have counts between 1-9 and have been suppressed in accordance with NCHS confidentiality standards.
2021-03-31	2021-01-01	2021-03-27	By Year	2021		West Virginia	Male	0-17 years	0		0	0	0	0	One or more data cells have counts between 1-9 and have been suppressed in accordance with NCHS confidentiality standards.
2021-03-31	2021-01-01	2021-03-27	By Year	2021		West Virginia	Male	1-4 years	0	0	0	0	0	0
2021-03-31	2021-01-01	2021-03-27	By Year	2021		West Virginia	Male	5-14 years	0	0	0	0	0	0
2021-03-31	2021-01-01	2021-03-27	By Year	2021		West Virginia	Male	15-24 years	0		0	0	0	0	One or more data cells have counts between 1-9 and have been suppressed in accordance with NCHS confidentiality standards.
2021-03-31	2021-01-01	2021-03-27	By Year	2021		West Virginia	Male	18-29 years	0			0	0		One or more data cells have counts between 1-9 and have been suppressed in accordance with NCHS confidentiality standards.
2021-03-31	2021-01-01	2021-03-27	By Year	2021		West Virginia	Male	25-34 years	0			0	0		One or more data cells have counts between 1-9 and have been suppressed in accordance with NCHS confidentiality standards.
2021-03-31	2021-01-01	2021-03-27	By Year	2021		West Virginia	Male	30-39 years		11	0	0	0		One or more data cells have counts between 1-9 and have been suppressed in accordance with NCHS confidentiality standards.
2021-03-31	2021-01-01	2021-03-27	By Year	2021		West Virginia	Male	35-44 years		19			0		One or more data cells have counts between 1-9 and have been suppressed in accordance with NCHS confidentiality standards.
2021-03-31	2021-01-01	2021-03-27	By Year	2021		West Virginia	Male	40-49 years	11	33			0	11	One or more data cells have counts between 1-9 and have been suppressed in accordance with NCHS confidentiality standards.
2021-03-31	2021-01-01	2021-03-27	By Year	2021		West Virginia	Male	45-54 years	25	67	16	16	0	25
2021-03-31	2021-01-01	2021-03-27	By Year	2021		West Virginia	Male	50-64 years	64	209	47	42	0	69
2021-03-31	2021-01-01	2021-03-27	By Year	2021		West Virginia	Male	55-64 years	49	162	39	34	0	54
2021-03-31	2021-01-01	2021-03-27	By Year	2021		West Virginia	Male	65-74 years	162	322	123	108	0	177
2021-03-31	2021-01-01	2021-03-27	By Year	2021		West Virginia	Male	75-84 years	193	360	130	113	0	210
2021-03-31	2021-01-01	2021-03-27	By Year	2021		West Virginia	Male	85 years and over	111	250	75	61	0	125
2021-03-31	2021-01-01	2021-03-27	By Year	2021		West Virginia	Female	All Ages	427	1054	261	229	0	459
2021-03-31	2021-01-01	2021-03-27	By Year	2021		West Virginia	Female	Under 1 year	0		0	0	0	0	One or more data cells have counts between 1-9 and have been suppressed in accordance with NCHS confidentiality standards.
2021-03-31	2021-01-01	2021-03-27	By Year	2021		West Virginia	Female	0-17 years	0		0	0	0	0	One or more data cells have counts between 1-9 and have been suppressed in accordance with NCHS confidentiality standards.
2021-03-31	2021-01-01	2021-03-27	By Year	2021		West Virginia	Female	1-4 years	0	0	0	0	0	0
2021-03-31	2021-01-01	2021-03-27	By Year	2021		West Virginia	Female	5-14 years	0	0	0	0	0	0
2021-03-31	2021-01-01	2021-03-27	By Year	2021		West Virginia	Female	15-24 years	0		0	0	0	0	One or more data cells have counts between 1-9 and have been suppressed in accordance with NCHS confidentiality standards.
2021-03-31	2021-01-01	2021-03-27	By Year	2021		West Virginia	Female	18-29 years	0		0	0	0	0	One or more data cells have counts between 1-9 and have been suppressed in accordance with NCHS confidentiality standards.
2021-03-31	2021-01-01	2021-03-27	By Year	2021		West Virginia	Female	25-34 years			0	0	0		One or more data cells have counts between 1-9 and have been suppressed in accordance with NCHS confidentiality standards.
2021-03-31	2021-01-01	2021-03-27	By Year	2021		West Virginia	Female	30-39 years					0		One or more data cells have counts between 1-9 and have been suppressed in accordance with NCHS confidentiality standards.
2021-03-31	2021-01-01	2021-03-27	By Year	2021		West Virginia	Female	35-44 years		16			0		One or more data cells have counts between 1-9 and have been suppressed in accordance with NCHS confidentiality standards.
2021-03-31	2021-01-01	2021-03-27	By Year	2021		West Virginia	Female	40-49 years		22			0		One or more data cells have counts between 1-9 and have been suppressed in accordance with NCHS confidentiality standards.
2021-03-31	2021-01-01	2021-03-27	By Year	2021		West Virginia	Female	45-54 years	10	40			0	11	One or more data cells have counts between 1-9 and have been suppressed in accordance with NCHS confidentiality standards.
2021-03-31	2021-01-01	2021-03-27	By Year	2021		West Virginia	Female	50-64 years	55	156	41	38	0	58
2021-03-31	2021-01-01	2021-03-27	By Year	2021		West Virginia	Female	55-64 years	47	128	35	33	0	49
2021-03-31	2021-01-01	2021-03-27	By Year	2021		West Virginia	Female	65-74 years	83	217	65	55	0	93
2021-03-31	2021-01-01	2021-03-27	By Year	2021		West Virginia	Female	75-84 years	133	280	75	67	0	141
2021-03-31	2021-01-01	2021-03-27	By Year	2021		West Virginia	Female	85 years and over	147	367	75	64	0	158
2021-03-31	2020-01-01	2020-12-31	By Year	2020		Wisconsin	All Sexes	All Ages	6250	62441	4425	1967	169	8874
2021-03-31	2020-01-01	2020-12-31	By Year	2020		Wisconsin	All Sexes	Under 1 year		345		0	0		One or more data cells have counts between 1-9 and have been suppressed in accordance with NCHS confidentiality standards.
2021-03-31	2020-01-01	2020-12-31	By Year	2020		Wisconsin	All Sexes	0-17 years		583		0		12	One or more data cells have counts between 1-9 and have been suppressed in accordance with NCHS confidentiality standards.
2021-03-31	2020-01-01	2020-12-31	By Year	2020		Wisconsin	All Sexes	1-4 years	0	49	0	0	0	0
2021-03-31	2020-01-01	2020-12-31	By Year	2020		Wisconsin	All Sexes	5-14 years	0	96		0			One or more data cells have counts between 1-9 and have been suppressed in accordance with NCHS confidentiality standards.
2021-03-31	2020-01-01	2020-12-31	By Year	2020		Wisconsin	All Sexes	15-24 years		564	10			19	One or more data cells have counts between 1-9 and have been suppressed in accordance with NCHS confidentiality standards.
2021-03-31	2020-01-01	2020-12-31	By Year	2020		Wisconsin	All Sexes	18-29 years	18	942	18			35	One or more data cells have counts between 1-9 and have been suppressed in accordance with NCHS confidentiality standards.
2021-03-31	2020-01-01	2020-12-31	By Year	2020		Wisconsin	All Sexes	25-34 years	28	1150	23			46	One or more data cells have counts between 1-9 and have been suppressed in accordance with NCHS confidentiality standards.
2021-03-31	2020-01-01	2020-12-31	By Year	2020		Wisconsin	All Sexes	30-39 years	41	1397	37	13		70	One or more data cells have counts between 1-9 and have been suppressed in accordance with NCHS confidentiality standards.
2021-03-31	2020-01-01	2020-12-31	By Year	2020		Wisconsin	All Sexes	35-44 years	57	1510	58	18		106	One or more data cells have counts between 1-9 and have been suppressed in accordance with NCHS confidentiality standards.
2021-03-31	2020-01-01	2020-12-31	By Year	2020		Wisconsin	All Sexes	40-49 years	96	1853	79	26	12	161
2021-03-31	2020-01-01	2020-12-31	By Year	2020		Wisconsin	All Sexes	45-54 years	183	2850	132	43	17	289
2021-03-31	2020-01-01	2020-12-31	By Year	2020		Wisconsin	All Sexes	50-64 years	628	9045	559	196	32	1022
2021-03-31	2020-01-01	2020-12-31	By Year	2020		Wisconsin	All Sexes	55-64 years	508	7256	471	169	22	831
2021-03-31	2020-01-01	2020-12-31	By Year	2020		Wisconsin	All Sexes	65-74 years	1165	11792	880	420	29	1653
2021-03-31	2020-01-01	2020-12-31	By Year	2020		Wisconsin	All Sexes	75-84 years	1798	15103	1308	631	41	2516
2021-03-31	2020-01-01	2020-12-31	By Year	2020		Wisconsin	All Sexes	85 years and over	2502	21726	1538	676	42	3405
2021-03-31	2020-01-01	2020-12-31	By Year	2020		Wisconsin	Male	All Ages	3334	32232	2483	1184	91	4722
2021-03-31	2020-01-01	2020-12-31	By Year	2020		Wisconsin	Male	Under 1 year		195		0	0		One or more data cells have counts between 1-9 and have been suppressed in accordance with NCHS confidentiality standards.
2021-03-31	2020-01-01	2020-12-31	By Year	2020		Wisconsin	Male	0-17 years		344		0			One or more data cells have counts between 1-9 and have been suppressed in accordance with NCHS confidentiality standards.
2021-03-31	2020-01-01	2020-12-31	By Year	2020		Wisconsin	Male	1-4 years	0	26	0	0	0	0
2021-03-31	2020-01-01	2020-12-31	By Year	2020		Wisconsin	Male	5-14 years	0	54		0			One or more data cells have counts between 1-9 and have been suppressed in accordance with NCHS confidentiality standards.
2021-03-31	2020-01-01	2020-12-31	By Year	2020		Wisconsin	Male	15-24 years		405				11	One or more data cells have counts between 1-9 and have been suppressed in accordance with NCHS confidentiality standards.
2021-03-31	2020-01-01	2020-12-31	By Year	2020		Wisconsin	Male	18-29 years		657				17	One or more data cells have counts between 1-9 and have been suppressed in accordance with NCHS confidentiality standards.
2021-03-31	2020-01-01	2020-12-31	By Year	2020		Wisconsin	Male	25-34 years	16	800	12			24	One or more data cells have counts between 1-9 and have been suppressed in accordance with NCHS confidentiality standards.
2021-03-31	2020-01-01	2020-12-31	By Year	2020		Wisconsin	Male	30-39 years	26	971	25	11	0	40
2021-03-31	2020-01-01	2020-12-31	By Year	2020		Wisconsin	Male	35-44 years	35	1003	34	12		60	One or more data cells have counts between 1-9 and have been suppressed in accordance with NCHS confidentiality standards.
2021-03-31	2020-01-01	2020-12-31	By Year	2020		Wisconsin	Male	40-49 years	64	1183	45	15		101	One or more data cells have counts between 1-9 and have been suppressed in accordance with NCHS confidentiality standards.
2021-03-31	2020-01-01	2020-12-31	By Year	2020		Wisconsin	Male	45-54 years	116	1762	79	29	11	177
2021-03-31	2020-01-01	2020-12-31	By Year	2020		Wisconsin	Male	50-64 years	391	5559	332	121	19	620
2021-03-31	2020-01-01	2020-12-31	By Year	2020		Wisconsin	Male	55-64 years	318	4469	280	101	12	508
2021-03-31	2020-01-01	2020-12-31	By Year	2020		Wisconsin	Male	65-74 years	737	7021	541	279	21	1019
2021-03-31	2020-01-01	2020-12-31	By Year	2020		Wisconsin	Male	75-84 years	1005	7993	778	390	21	1414
2021-03-31	2020-01-01	2020-12-31	By Year	2020		Wisconsin	Male	85 years and over	1101	8504	751	367	17	1502
2021-03-31	2020-01-01	2020-12-31	By Year	2020		Wisconsin	Female	All Ages	2916	30209	1942	783	78	4152
2021-03-31	2020-01-01	2020-12-31	By Year	2020		Wisconsin	Female	Under 1 year	0	150		0	0		One or more data cells have counts between 1-9 and have been suppressed in accordance with NCHS confidentiality standards.
2021-03-31	2020-01-01	2020-12-31	By Year	2020		Wisconsin	Female	0-17 years	0	239		0	0		One or more data cells have counts between 1-9 and have been suppressed in accordance with NCHS confidentiality standards.
2021-03-31	2020-01-01	2020-12-31	By Year	2020		Wisconsin	Female	1-4 years	0	23	0	0	0	0
2021-03-31	2020-01-01	2020-12-31	By Year	2020		Wisconsin	Female	5-14 years	0	42	0	0	0	0
2021-03-31	2020-01-01	2020-12-31	By Year	2020		Wisconsin	Female	15-24 years		159					One or more data cells have counts between 1-9 and have been suppressed in accordance with NCHS confidentiality standards.
2021-03-31	2020-01-01	2020-12-31	By Year	2020		Wisconsin	Female	18-29 years	10	285	10			18	One or more data cells have counts between 1-9 and have been suppressed in accordance with NCHS confidentiality standards.
2021-03-31	2020-01-01	2020-12-31	By Year	2020		Wisconsin	Female	25-34 years	12	350	11			22	One or more data cells have counts between 1-9 and have been suppressed in accordance with NCHS confidentiality standards.
2021-03-31	2020-01-01	2020-12-31	By Year	2020		Wisconsin	Female	30-39 years	15	426	12			30	One or more data cells have counts between 1-9 and have been suppressed in accordance with NCHS confidentiality standards.
2021-03-31	2020-01-01	2020-12-31	By Year	2020		Wisconsin	Female	35-44 years	22	507	24			46	One or more data cells have counts between 1-9 and have been suppressed in accordance with NCHS confidentiality standards.
2021-03-31	2020-01-01	2020-12-31	By Year	2020		Wisconsin	Female	40-49 years	32	670	34	11		60	One or more data cells have counts between 1-9 and have been suppressed in accordance with NCHS confidentiality standards.
2021-03-31	2020-01-01	2020-12-31	By Year	2020		Wisconsin	Female	45-54 years	67	1088	53	14		112	One or more data cells have counts between 1-9 and have been suppressed in accordance with NCHS confidentiality standards.
2021-03-31	2020-01-01	2020-12-31	By Year	2020		Wisconsin	Female	50-64 years	237	3486	227	75	13	402
2021-03-31	2020-01-01	2020-12-31	By Year	2020		Wisconsin	Female	55-64 years	190	2787	191	68	10	323
2021-03-31	2020-01-01	2020-12-31	By Year	2020		Wisconsin	Female	65-74 years	428	4771	339	141		634	One or more data cells have counts between 1-9 and have been suppressed in accordance with NCHS confidentiality standards.
2021-03-31	2020-01-01	2020-12-31	By Year	2020		Wisconsin	Female	75-84 years	793	7110	530	241	20	1102
2021-03-31	2020-01-01	2020-12-31	By Year	2020		Wisconsin	Female	85 years and over	1401	13222	787	309	25	1903
2021-03-31	2021-01-01	2021-03-27	By Year	2021		Wisconsin	All Sexes	All Ages	1525	12583	946	515		1958	One or more data cells have counts between 1-9 and have been suppressed in accordance with NCHS confidentiality standards.
2021-03-31	2021-01-01	2021-03-27	By Year	2021		Wisconsin	All Sexes	Under 1 year	0	62	0	0	0	0
2021-03-31	2021-01-01	2021-03-27	By Year	2021		Wisconsin	All Sexes	0-17 years	0	98		0	0		One or more data cells have counts between 1-9 and have been suppressed in accordance with NCHS confidentiality standards.
2021-03-31	2021-01-01	2021-03-27	By Year	2021		Wisconsin	All Sexes	1-4 years	0		0	0	0	0	One or more data cells have counts between 1-9 and have been suppressed in accordance with NCHS confidentiality standards.
2021-03-31	2021-01-01	2021-03-27	By Year	2021		Wisconsin	All Sexes	5-14 years	0	19	0	0	0	0
2021-03-31	2021-01-01	2021-03-27	By Year	2021		Wisconsin	All Sexes	15-24 years	0	80		0	0		One or more data cells have counts between 1-9 and have been suppressed in accordance with NCHS confidentiality standards.
2021-03-31	2021-01-01	2021-03-27	By Year	2021		Wisconsin	All Sexes	18-29 years		179		0	0		One or more data cells have counts between 1-9 and have been suppressed in accordance with NCHS confidentiality standards.
2021-03-31	2021-01-01	2021-03-27	By Year	2021		Wisconsin	All Sexes	25-34 years		225			0		One or more data cells have counts between 1-9 and have been suppressed in accordance with NCHS confidentiality standards.
2021-03-31	2021-01-01	2021-03-27	By Year	2021		Wisconsin	All Sexes	30-39 years		261			0	11	One or more data cells have counts between 1-9 and have been suppressed in accordance with NCHS confidentiality standards.
2021-03-31	2021-01-01	2021-03-27	By Year	2021		Wisconsin	All Sexes	35-44 years	11	328			0	17	One or more data cells have counts between 1-9 and have been suppressed in accordance with NCHS confidentiality standards.
2021-03-31	2021-01-01	2021-03-27	By Year	2021		Wisconsin	All Sexes	40-49 years	24	399	18	10	0	32
2021-03-31	2021-01-01	2021-03-27	By Year	2021		Wisconsin	All Sexes	45-54 years	48	563	28	14	0	62
2021-03-31	2021-01-01	2021-03-27	By Year	2021		Wisconsin	All Sexes	50-64 years	142	1764	101	37	0	206
2021-03-31	2021-01-01	2021-03-27	By Year	2021		Wisconsin	All Sexes	55-64 years	113	1418	84	30	0	167
2021-03-31	2021-01-01	2021-03-27	By Year	2021		Wisconsin	All Sexes	65-74 years	296	2415	193	112		378	One or more data cells have counts between 1-9 and have been suppressed in accordance with NCHS confidentiality standards.
2021-03-31	2021-01-01	2021-03-27	By Year	2021		Wisconsin	All Sexes	75-84 years	459	3208	295	170		585	One or more data cells have counts between 1-9 and have been suppressed in accordance with NCHS confidentiality standards.
2021-03-31	2021-01-01	2021-03-27	By Year	2021		Wisconsin	All Sexes	85 years and over	593	4259	332	184	0	741
2021-03-31	2021-01-01	2021-03-27	By Year	2021		Wisconsin	Male	All Ages	821	6558	539	297		1065	One or more data cells have counts between 1-9 and have been suppressed in accordance with NCHS confidentiality standards.
2021-03-31	2021-01-01	2021-03-27	By Year	2021		Wisconsin	Male	Under 1 year	0	31	0	0	0	0
2021-03-31	2021-01-01	2021-03-27	By Year	2021		Wisconsin	Male	0-17 years	0	53		0	0		One or more data cells have counts between 1-9 and have been suppressed in accordance with NCHS confidentiality standards.
2021-03-31	2021-01-01	2021-03-27	By Year	2021		Wisconsin	Male	1-4 years	0		0	0	0	0	One or more data cells have counts between 1-9 and have been suppressed in accordance with NCHS confidentiality standards.
2021-03-31	2021-01-01	2021-03-27	By Year	2021		Wisconsin	Male	5-14 years	0		0	0	0	0	One or more data cells have counts between 1-9 and have been suppressed in accordance with NCHS confidentiality standards.
2021-03-31	2021-01-01	2021-03-27	By Year	2021		Wisconsin	Male	15-24 years	0	62		0	0		One or more data cells have counts between 1-9 and have been suppressed in accordance with NCHS confidentiality standards.
2021-03-31	2021-01-01	2021-03-27	By Year	2021		Wisconsin	Male	18-29 years		140		0	0		One or more data cells have counts between 1-9 and have been suppressed in accordance with NCHS confidentiality standards.
2021-03-31	2021-01-01	2021-03-27	By Year	2021		Wisconsin	Male	25-34 years		163			0		One or more data cells have counts between 1-9 and have been suppressed in accordance with NCHS confidentiality standards.
2021-03-31	2021-01-01	2021-03-27	By Year	2021		Wisconsin	Male	30-39 years		172			0		One or more data cells have counts between 1-9 and have been suppressed in accordance with NCHS confidentiality standards.
2021-03-31	2021-01-01	2021-03-27	By Year	2021		Wisconsin	Male	35-44 years		226			0	10	One or more data cells have counts between 1-9 and have been suppressed in accordance with NCHS confidentiality standards.
2021-03-31	2021-01-01	2021-03-27	By Year	2021		Wisconsin	Male	40-49 years	14	269			0	19	One or more data cells have counts between 1-9 and have been suppressed in accordance with NCHS confidentiality standards.
2021-03-31	2021-01-01	2021-03-27	By Year	2021		Wisconsin	Male	45-54 years	30	347	13		0	38	One or more data cells have counts between 1-9 and have been suppressed in accordance with NCHS confidentiality standards.
2021-03-31	2021-01-01	2021-03-27	By Year	2021		Wisconsin	Male	50-64 years	89	1053	58	22	0	125
2021-03-31	2021-01-01	2021-03-27	By Year	2021		Wisconsin	Male	55-64 years	70	844	49	19	0	100
2021-03-31	2021-01-01	2021-03-27	By Year	2021		Wisconsin	Male	65-74 years	188	1482	118	72		235	One or more data cells have counts between 1-9 and have been suppressed in accordance with NCHS confidentiality standards.
2021-03-31	2021-01-01	2021-03-27	By Year	2021		Wisconsin	Male	75-84 years	265	1719	184	111		339	One or more data cells have counts between 1-9 and have been suppressed in accordance with NCHS confidentiality standards.
2021-03-31	2021-01-01	2021-03-27	By Year	2021		Wisconsin	Male	85 years and over	257	1670	165	87	0	335
2021-03-31	2021-01-01	2021-03-27	By Year	2021		Wisconsin	Female	All Ages	704	6025	407	218	0	893
2021-03-31	2021-01-01	2021-03-27	By Year	2021		Wisconsin	Female	Under 1 year	0	31	0	0	0	0
2021-03-31	2021-01-01	2021-03-27	By Year	2021		Wisconsin	Female	0-17 years	0	45	0	0	0	0
2021-03-31	2021-01-01	2021-03-27	By Year	2021		Wisconsin	Female	1-4 years	0		0	0	0	0	One or more data cells have counts between 1-9 and have been suppressed in accordance with NCHS confidentiality standards.
2021-03-31	2021-01-01	2021-03-27	By Year	2021		Wisconsin	Female	5-14 years	0	10	0	0	0	0
2021-03-31	2021-01-01	2021-03-27	By Year	2021		Wisconsin	Female	15-24 years	0	18	0	0	0	0
2021-03-31	2021-01-01	2021-03-27	By Year	2021		Wisconsin	Female	18-29 years	0	39	0	0	0	0
2021-03-31	2021-01-01	2021-03-27	By Year	2021		Wisconsin	Female	25-34 years	0	62	0	0	0	0
2021-03-31	2021-01-01	2021-03-27	By Year	2021		Wisconsin	Female	30-39 years		89		0	0		One or more data cells have counts between 1-9 and have been suppressed in accordance with NCHS confidentiality standards.
2021-03-31	2021-01-01	2021-03-27	By Year	2021		Wisconsin	Female	35-44 years		102			0		One or more data cells have counts between 1-9 and have been suppressed in accordance with NCHS confidentiality standards.
2021-03-31	2021-01-01	2021-03-27	By Year	2021		Wisconsin	Female	40-49 years	10	130	10		0	13	One or more data cells have counts between 1-9 and have been suppressed in accordance with NCHS confidentiality standards.
2021-03-31	2021-01-01	2021-03-27	By Year	2021		Wisconsin	Female	45-54 years	18	216	15		0	24	One or more data cells have counts between 1-9 and have been suppressed in accordance with NCHS confidentiality standards.
2021-03-31	2021-01-01	2021-03-27	By Year	2021		Wisconsin	Female	50-64 years	53	711	43	15	0	81
2021-03-31	2021-01-01	2021-03-27	By Year	2021		Wisconsin	Female	55-64 years	43	574	35	11	0	67
2021-03-31	2021-01-01	2021-03-27	By Year	2021		Wisconsin	Female	65-74 years	108	933	75	40	0	143
2021-03-31	2021-01-01	2021-03-27	By Year	2021		Wisconsin	Female	75-84 years	194	1489	111	59	0	246
2021-03-31	2021-01-01	2021-03-27	By Year	2021		Wisconsin	Female	85 years and over	336	2589	167	97	0	406
2021-03-31	2020-01-01	2020-12-31	By Year	2020		Wyoming	All Sexes	All Ages	461	5526	475	198	10	748
2021-03-31	2020-01-01	2020-12-31	By Year	2020		Wyoming	All Sexes	Under 1 year	0	22	0	0	0	0
2021-03-31	2020-01-01	2020-12-31	By Year	2020		Wyoming	All Sexes	0-17 years	0	48		0	0		One or more data cells have counts between 1-9 and have been suppressed in accordance with NCHS confidentiality standards.
2021-03-31	2020-01-01	2020-12-31	By Year	2020		Wyoming	All Sexes	1-4 years	0		0	0	0	0	One or more data cells have counts between 1-9 and have been suppressed in accordance with NCHS confidentiality standards.
2021-03-31	2020-01-01	2020-12-31	By Year	2020		Wyoming	All Sexes	5-14 years	0	10	0	0	0	0
2021-03-31	2020-01-01	2020-12-31	By Year	2020		Wyoming	All Sexes	15-24 years	0	66		0	0		One or more data cells have counts between 1-9 and have been suppressed in accordance with NCHS confidentiality standards.
2021-03-31	2020-01-01	2020-12-31	By Year	2020		Wyoming	All Sexes	18-29 years		119					One or more data cells have counts between 1-9 and have been suppressed in accordance with NCHS confidentiality standards.
2021-03-31	2020-01-01	2020-12-31	By Year	2020		Wyoming	All Sexes	25-34 years		151				12	One or more data cells have counts between 1-9 and have been suppressed in accordance with NCHS confidentiality standards.
2021-03-31	2020-01-01	2020-12-31	By Year	2020		Wyoming	All Sexes	30-39 years		173				11	One or more data cells have counts between 1-9 and have been suppressed in accordance with NCHS confidentiality standards.
2021-03-31	2020-01-01	2020-12-31	By Year	2020		Wyoming	All Sexes	35-44 years		184			0	11	One or more data cells have counts between 1-9 and have been suppressed in accordance with NCHS confidentiality standards.
2021-03-31	2020-01-01	2020-12-31	By Year	2020		Wyoming	All Sexes	40-49 years		237	17		0	22	One or more data cells have counts between 1-9 and have been suppressed in accordance with NCHS confidentiality standards.
2021-03-31	2020-01-01	2020-12-31	By Year	2020		Wyoming	All Sexes	45-54 years	18	298	22			35	One or more data cells have counts between 1-9 and have been suppressed in accordance with NCHS confidentiality standards.
2021-03-31	2020-01-01	2020-12-31	By Year	2020		Wyoming	All Sexes	50-64 years	57	890	57	23		94	One or more data cells have counts between 1-9 and have been suppressed in accordance with NCHS confidentiality standards.
2021-03-31	2020-01-01	2020-12-31	By Year	2020		Wyoming	All Sexes	55-64 years	47	733	47	21		75	One or more data cells have counts between 1-9 and have been suppressed in accordance with NCHS confidentiality standards.
2021-03-31	2020-01-01	2020-12-31	By Year	2020		Wyoming	All Sexes	65-74 years	97	1137	101	56		146	One or more data cells have counts between 1-9 and have been suppressed in accordance with NCHS confidentiality standards.
2021-03-31	2020-01-01	2020-12-31	By Year	2020		Wyoming	All Sexes	75-84 years	139	1370	157	67	0	229
2021-03-31	2020-01-01	2020-12-31	By Year	2020		Wyoming	All Sexes	85 years and over	148	1552	132	42		239	One or more data cells have counts between 1-9 and have been suppressed in accordance with NCHS confidentiality standards.
2021-03-31	2020-01-01	2020-12-31	By Year	2020		Wyoming	Male	All Ages	234	3012	249	109		377	One or more data cells have counts between 1-9 and have been suppressed in accordance with NCHS confidentiality standards.
2021-03-31	2020-01-01	2020-12-31	By Year	2020		Wyoming	Male	Under 1 year	0	12	0	0	0	0
2021-03-31	2020-01-01	2020-12-31	By Year	2020		Wyoming	Male	0-17 years	0	31		0	0		One or more data cells have counts between 1-9 and have been suppressed in accordance with NCHS confidentiality standards.
2021-03-31	2020-01-01	2020-12-31	By Year	2020		Wyoming	Male	1-4 years	0		0	0	0	0	One or more data cells have counts between 1-9 and have been suppressed in accordance with NCHS confidentiality standards.
2021-03-31	2020-01-01	2020-12-31	By Year	2020		Wyoming	Male	5-14 years	0		0	0	0	0	One or more data cells have counts between 1-9 and have been suppressed in accordance with NCHS confidentiality standards.
2021-03-31	2020-01-01	2020-12-31	By Year	2020		Wyoming	Male	15-24 years	0	48		0	0		One or more data cells have counts between 1-9 and have been suppressed in accordance with NCHS confidentiality standards.
2021-03-31	2020-01-01	2020-12-31	By Year	2020		Wyoming	Male	18-29 years		87			0		One or more data cells have counts between 1-9 and have been suppressed in accordance with NCHS confidentiality standards.
2021-03-31	2020-01-01	2020-12-31	By Year	2020		Wyoming	Male	25-34 years		109					One or more data cells have counts between 1-9 and have been suppressed in accordance with NCHS confidentiality standards.
2021-03-31	2020-01-01	2020-12-31	By Year	2020		Wyoming	Male	30-39 years		125					One or more data cells have counts between 1-9 and have been suppressed in accordance with NCHS confidentiality standards.
2021-03-31	2020-01-01	2020-12-31	By Year	2020		Wyoming	Male	35-44 years		137			0		One or more data cells have counts between 1-9 and have been suppressed in accordance with NCHS confidentiality standards.
2021-03-31	2020-01-01	2020-12-31	By Year	2020		Wyoming	Male	40-49 years		160	12		0	14	One or more data cells have counts between 1-9 and have been suppressed in accordance with NCHS confidentiality standards.
2021-03-31	2020-01-01	2020-12-31	By Year	2020		Wyoming	Male	45-54 years	11	176	13		0	18	One or more data cells have counts between 1-9 and have been suppressed in accordance with NCHS confidentiality standards.
2021-03-31	2020-01-01	2020-12-31	By Year	2020		Wyoming	Male	50-64 years	35	549	26	12	0	49
2021-03-31	2020-01-01	2020-12-31	By Year	2020		Wyoming	Male	55-64 years	30	462	22	10	0	42
2021-03-31	2020-01-01	2020-12-31	By Year	2020		Wyoming	Male	65-74 years	55	693	61	35		83	One or more data cells have counts between 1-9 and have been suppressed in accordance with NCHS confidentiality standards.
2021-03-31	2020-01-01	2020-12-31	By Year	2020		Wyoming	Male	75-84 years	71	718	79	37	0	113
2021-03-31	2020-01-01	2020-12-31	By Year	2020		Wyoming	Male	85 years and over	61	649	63	17	0	107
2021-03-31	2020-01-01	2020-12-31	By Year	2020		Wyoming	Female	All Ages	227	2514	226	89		371	One or more data cells have counts between 1-9 and have been suppressed in accordance with NCHS confidentiality standards.
2021-03-31	2020-01-01	2020-12-31	By Year	2020		Wyoming	Female	Under 1 year	0	10	0	0	0	0
2021-03-31	2020-01-01	2020-12-31	By Year	2020		Wyoming	Female	0-17 years	0	17	0	0	0	0
2021-03-31	2020-01-01	2020-12-31	By Year	2020		Wyoming	Female	1-4 years	0		0	0	0	0	One or more data cells have counts between 1-9 and have been suppressed in accordance with NCHS confidentiality standards.
2021-03-31	2020-01-01	2020-12-31	By Year	2020		Wyoming	Female	5-14 years	0		0	0	0	0	One or more data cells have counts between 1-9 and have been suppressed in accordance with NCHS confidentiality standards.
2021-03-31	2020-01-01	2020-12-31	By Year	2020		Wyoming	Female	15-24 years	0	18	0	0	0	0
2021-03-31	2020-01-01	2020-12-31	By Year	2020		Wyoming	Female	18-29 years		32					One or more data cells have counts between 1-9 and have been suppressed in accordance with NCHS confidentiality standards.
2021-03-31	2020-01-01	2020-12-31	By Year	2020		Wyoming	Female	25-34 years		42					One or more data cells have counts between 1-9 and have been suppressed in accordance with NCHS confidentiality standards.
2021-03-31	2020-01-01	2020-12-31	By Year	2020		Wyoming	Female	30-39 years		48			0		One or more data cells have counts between 1-9 and have been suppressed in accordance with NCHS confidentiality standards.
2021-03-31	2020-01-01	2020-12-31	By Year	2020		Wyoming	Female	35-44 years		47			0		One or more data cells have counts between 1-9 and have been suppressed in accordance with NCHS confidentiality standards.
2021-03-31	2020-01-01	2020-12-31	By Year	2020		Wyoming	Female	40-49 years		77		0	0		One or more data cells have counts between 1-9 and have been suppressed in accordance with NCHS confidentiality standards.
2021-03-31	2020-01-01	2020-12-31	By Year	2020		Wyoming	Female	45-54 years		122		0		17	One or more data cells have counts between 1-9 and have been suppressed in accordance with NCHS confidentiality standards.
2021-03-31	2020-01-01	2020-12-31	By Year	2020		Wyoming	Female	50-64 years	22	341	31	11		45	One or more data cells have counts between 1-9 and have been suppressed in accordance with NCHS confidentiality standards.
2021-03-31	2020-01-01	2020-12-31	By Year	2020		Wyoming	Female	55-64 years	17	271	25	11		33	One or more data cells have counts between 1-9 and have been suppressed in accordance with NCHS confidentiality standards.
2021-03-31	2020-01-01	2020-12-31	By Year	2020		Wyoming	Female	65-74 years	42	444	40	21		63	One or more data cells have counts between 1-9 and have been suppressed in accordance with NCHS confidentiality standards.
2021-03-31	2020-01-01	2020-12-31	By Year	2020		Wyoming	Female	75-84 years	68	652	78	30	0	116
2021-03-31	2020-01-01	2020-12-31	By Year	2020		Wyoming	Female	85 years and over	87	903	69	25		132	One or more data cells have counts between 1-9 and have been suppressed in accordance with NCHS confidentiality standards.
2021-03-31	2021-01-01	2021-03-27	By Year	2021		Wyoming	All Sexes	All Ages	154	1136	133	80	0	207
2021-03-31	2021-01-01	2021-03-27	By Year	2021		Wyoming	All Sexes	Under 1 year	0		0	0	0	0	One or more data cells have counts between 1-9 and have been suppressed in accordance with NCHS confidentiality standards.
2021-03-31	2021-01-01	2021-03-27	By Year	2021		Wyoming	All Sexes	0-17 years	0		0	0	0	0	One or more data cells have counts between 1-9 and have been suppressed in accordance with NCHS confidentiality standards.
2021-03-31	2021-01-01	2021-03-27	By Year	2021		Wyoming	All Sexes	1-4 years	0		0	0	0	0	One or more data cells have counts between 1-9 and have been suppressed in accordance with NCHS confidentiality standards.
2021-03-31	2021-01-01	2021-03-27	By Year	2021		Wyoming	All Sexes	5-14 years	0		0	0	0	0	One or more data cells have counts between 1-9 and have been suppressed in accordance with NCHS confidentiality standards.
2021-03-31	2021-01-01	2021-03-27	By Year	2021		Wyoming	All Sexes	15-24 years	0	14	0	0	0	0
2021-03-31	2021-01-01	2021-03-27	By Year	2021		Wyoming	All Sexes	18-29 years		26	0	0	0		One or more data cells have counts between 1-9 and have been suppressed in accordance with NCHS confidentiality standards.
2021-03-31	2021-01-01	2021-03-27	By Year	2021		Wyoming	All Sexes	25-34 years		21	0	0	0		One or more data cells have counts between 1-9 and have been suppressed in accordance with NCHS confidentiality standards.
2021-03-31	2021-01-01	2021-03-27	By Year	2021		Wyoming	All Sexes	30-39 years	0	28	0	0	0	0
2021-03-31	2021-01-01	2021-03-27	By Year	2021		Wyoming	All Sexes	35-44 years		41	0	0	0		One or more data cells have counts between 1-9 and have been suppressed in accordance with NCHS confidentiality standards.
2021-03-31	2021-01-01	2021-03-27	By Year	2021		Wyoming	All Sexes	40-49 years		43		0	0		One or more data cells have counts between 1-9 and have been suppressed in accordance with NCHS confidentiality standards.
2021-03-31	2021-01-01	2021-03-27	By Year	2021		Wyoming	All Sexes	45-54 years		56			0		One or more data cells have counts between 1-9 and have been suppressed in accordance with NCHS confidentiality standards.
2021-03-31	2021-01-01	2021-03-27	By Year	2021		Wyoming	All Sexes	50-64 years	14	174	13		0	19	One or more data cells have counts between 1-9 and have been suppressed in accordance with NCHS confidentiality standards.
2021-03-31	2021-01-01	2021-03-27	By Year	2021		Wyoming	All Sexes	55-64 years	10	139	10		0	13	One or more data cells have counts between 1-9 and have been suppressed in accordance with NCHS confidentiality standards.
2021-03-31	2021-01-01	2021-03-27	By Year	2021		Wyoming	All Sexes	65-74 years	38	238	36	25	0	49
2021-03-31	2021-01-01	2021-03-27	By Year	2021		Wyoming	All Sexes	75-84 years	50	291	38	24	0	64
2021-03-31	2021-01-01	2021-03-27	By Year	2021		Wyoming	All Sexes	85 years and over	50	329	44	23	0	71
2021-03-31	2021-01-01	2021-03-27	By Year	2021		Wyoming	Male	All Ages	80	603	77	50	0	107
2021-03-31	2021-01-01	2021-03-27	By Year	2021		Wyoming	Male	Under 1 year	0		0	0	0	0	One or more data cells have counts between 1-9 and have been suppressed in accordance with NCHS confidentiality standards.
2021-03-31	2021-01-01	2021-03-27	By Year	2021		Wyoming	Male	0-17 years	0		0	0	0	0	One or more data cells have counts between 1-9 and have been suppressed in accordance with NCHS confidentiality standards.
2021-03-31	2021-01-01	2021-03-27	By Year	2021		Wyoming	Male	1-4 years	0		0	0	0	0	One or more data cells have counts between 1-9 and have been suppressed in accordance with NCHS confidentiality standards.
2021-03-31	2021-01-01	2021-03-27	By Year	2021		Wyoming	Male	5-14 years	0		0	0	0	0	One or more data cells have counts between 1-9 and have been suppressed in accordance with NCHS confidentiality standards.
2021-03-31	2021-01-01	2021-03-27	By Year	2021		Wyoming	Male	15-24 years	0	12	0	0	0	0
2021-03-31	2021-01-01	2021-03-27	By Year	2021		Wyoming	Male	18-29 years		21	0	0	0		One or more data cells have counts between 1-9 and have been suppressed in accordance with NCHS confidentiality standards.
2021-03-31	2021-01-01	2021-03-27	By Year	2021		Wyoming	Male	25-34 years		17	0	0	0		One or more data cells have counts between 1-9 and have been suppressed in accordance with NCHS confidentiality standards.
2021-03-31	2021-01-01	2021-03-27	By Year	2021		Wyoming	Male	30-39 years	0	20	0	0	0	0
2021-03-31	2021-01-01	2021-03-27	By Year	2021		Wyoming	Male	35-44 years	0	24	0	0	0	0
2021-03-31	2021-01-01	2021-03-27	By Year	2021		Wyoming	Male	40-49 years	0	25		0	0		One or more data cells have counts between 1-9 and have been suppressed in accordance with NCHS confidentiality standards.
2021-03-31	2021-01-01	2021-03-27	By Year	2021		Wyoming	Male	45-54 years		34			0		One or more data cells have counts between 1-9 and have been suppressed in accordance with NCHS confidentiality standards.
2021-03-31	2021-01-01	2021-03-27	By Year	2021		Wyoming	Male	50-64 years		107			0	10	One or more data cells have counts between 1-9 and have been suppressed in accordance with NCHS confidentiality standards.
2021-03-31	2021-01-01	2021-03-27	By Year	2021		Wyoming	Male	55-64 years		86			0		One or more data cells have counts between 1-9 and have been suppressed in accordance with NCHS confidentiality standards.
2021-03-31	2021-01-01	2021-03-27	By Year	2021		Wyoming	Male	65-74 years	24	148	22	18	0	28
2021-03-31	2021-01-01	2021-03-27	By Year	2021		Wyoming	Male	75-84 years	27	161	24	15	0	36
2021-03-31	2021-01-01	2021-03-27	By Year	2021		Wyoming	Male	85 years and over	20	118	22	12	0	30
2021-03-31	2021-01-01	2021-03-27	By Year	2021		Wyoming	Female	All Ages	74	533	56	30	0	100
2021-03-31	2021-01-01	2021-03-27	By Year	2021		Wyoming	Female	Under 1 year	0		0	0	0	0	One or more data cells have counts between 1-9 and have been suppressed in accordance with NCHS confidentiality standards.
2021-03-31	2021-01-01	2021-03-27	By Year	2021		Wyoming	Female	0-17 years	0		0	0	0	0	One or more data cells have counts between 1-9 and have been suppressed in accordance with NCHS confidentiality standards.
2021-03-31	2021-01-01	2021-03-27	By Year	2021		Wyoming	Female	1-4 years	0	0	0	0	0	0
2021-03-31	2021-01-01	2021-03-27	By Year	2021		Wyoming	Female	5-14 years	0	0	0	0	0	0
2021-03-31	2021-01-01	2021-03-27	By Year	2021		Wyoming	Female	15-24 years	0		0	0	0	0	One or more data cells have counts between 1-9 and have been suppressed in accordance with NCHS confidentiality standards.
2021-03-31	2021-01-01	2021-03-27	By Year	2021		Wyoming	Female	18-29 years	0		0	0	0	0	One or more data cells have counts between 1-9 and have been suppressed in accordance with NCHS confidentiality standards.
2021-03-31	2021-01-01	2021-03-27	By Year	2021		Wyoming	Female	25-34 years	0		0	0	0	0	One or more data cells have counts between 1-9 and have been suppressed in accordance with NCHS confidentiality standards.
2021-03-31	2021-01-01	2021-03-27	By Year	2021		Wyoming	Female	30-39 years	0		0	0	0	0	One or more data cells have counts between 1-9 and have been suppressed in accordance with NCHS confidentiality standards.
2021-03-31	2021-01-01	2021-03-27	By Year	2021		Wyoming	Female	35-44 years		17	0	0	0		One or more data cells have counts between 1-9 and have been suppressed in accordance with NCHS confidentiality standards.
2021-03-31	2021-01-01	2021-03-27	By Year	2021		Wyoming	Female	40-49 years		18	0	0	0		One or more data cells have counts between 1-9 and have been suppressed in accordance with NCHS confidentiality standards.
2021-03-31	2021-01-01	2021-03-27	By Year	2021		Wyoming	Female	45-54 years		22		0	0		One or more data cells have counts between 1-9 and have been suppressed in accordance with NCHS confidentiality standards.
2021-03-31	2021-01-01	2021-03-27	By Year	2021		Wyoming	Female	50-64 years		67			0		One or more data cells have counts between 1-9 and have been suppressed in accordance with NCHS confidentiality standards.
2021-03-31	2021-01-01	2021-03-27	By Year	2021		Wyoming	Female	55-64 years		53			0		One or more data cells have counts between 1-9 and have been suppressed in accordance with NCHS confidentiality standards.
2021-03-31	2021-01-01	2021-03-27	By Year	2021		Wyoming	Female	65-74 years	14	90	14		0	21	One or more data cells have counts between 1-9 and have been suppressed in accordance with NCHS confidentiality standards.
2021-03-31	2021-01-01	2021-03-27	By Year	2021		Wyoming	Female	75-84 years	23	130	14		0	28	One or more data cells have counts between 1-9 and have been suppressed in accordance with NCHS confidentiality standards.
2021-03-31	2021-01-01	2021-03-27	By Year	2021		Wyoming	Female	85 years and over	30	211	22	11	0	41
2021-03-31	2020-01-01	2020-12-31	By Year	2020		Puerto Rico	All Sexes	All Ages	1605	31002	4338	1082	96	4950
2021-03-31	2020-01-01	2020-12-31	By Year	2020		Puerto Rico	All Sexes	Under 1 year	0	137		0	0		One or more data cells have counts between 1-9 and have been suppressed in accordance with NCHS confidentiality standards.
2021-03-31	2020-01-01	2020-12-31	By Year	2020		Puerto Rico	All Sexes	0-17 years		208					One or more data cells have counts between 1-9 and have been suppressed in accordance with NCHS confidentiality standards.
2021-03-31	2020-01-01	2020-12-31	By Year	2020		Puerto Rico	All Sexes	1-4 years	0	22	0	0			One or more data cells have counts between 1-9 and have been suppressed in accordance with NCHS confidentiality standards.
2021-03-31	2020-01-01	2020-12-31	By Year	2020		Puerto Rico	All Sexes	5-14 years		20		0	0		One or more data cells have counts between 1-9 and have been suppressed in accordance with NCHS confidentiality standards.
2021-03-31	2020-01-01	2020-12-31	By Year	2020		Puerto Rico	All Sexes	15-24 years		288	10		0	14	One or more data cells have counts between 1-9 and have been suppressed in accordance with NCHS confidentiality standards.
2021-03-31	2020-01-01	2020-12-31	By Year	2020		Puerto Rico	All Sexes	18-29 years	14	551	19			28	One or more data cells have counts between 1-9 and have been suppressed in accordance with NCHS confidentiality standards.
2021-03-31	2020-01-01	2020-12-31	By Year	2020		Puerto Rico	All Sexes	25-34 years	18	586	30	11		40	One or more data cells have counts between 1-9 and have been suppressed in accordance with NCHS confidentiality standards.
2021-03-31	2020-01-01	2020-12-31	By Year	2020		Puerto Rico	All Sexes	30-39 years	22	671	55	16		63	One or more data cells have counts between 1-9 and have been suppressed in accordance with NCHS confidentiality standards.
2021-03-31	2020-01-01	2020-12-31	By Year	2020		Puerto Rico	All Sexes	35-44 years	43	879	91	28	0	106
2021-03-31	2020-01-01	2020-12-31	By Year	2020		Puerto Rico	All Sexes	40-49 years	75	1170	143	49		171	One or more data cells have counts between 1-9 and have been suppressed in accordance with NCHS confidentiality standards.
2021-03-31	2020-01-01	2020-12-31	By Year	2020		Puerto Rico	All Sexes	45-54 years	130	1662	213	85	11	267
2021-03-31	2020-01-01	2020-12-31	By Year	2020		Puerto Rico	All Sexes	50-64 years	318	4377	583	211	22	708
2021-03-31	2020-01-01	2020-12-31	By Year	2020		Puerto Rico	All Sexes	55-64 years	232	3383	459	155	13	547
2021-03-31	2020-01-01	2020-12-31	By Year	2020		Puerto Rico	All Sexes	65-74 years	398	6069	900	283	12	1026
2021-03-31	2020-01-01	2020-12-31	By Year	2020		Puerto Rico	All Sexes	75-84 years	446	8417	1319	306	22	1480
2021-03-31	2020-01-01	2020-12-31	By Year	2020		Puerto Rico	All Sexes	85 years and over	329	9539	1314	210	34	1466
2021-03-31	2020-01-01	2020-12-31	By Year	2020		Puerto Rico	Male	All Ages	945	16863	2386	645	39	2721
2021-03-31	2020-01-01	2020-12-31	By Year	2020		Puerto Rico	Male	Under 1 year	0	66	0	0	0	0
2021-03-31	2020-01-01	2020-12-31	By Year	2020		Puerto Rico	Male	0-17 years		115					One or more data cells have counts between 1-9 and have been suppressed in accordance with NCHS confidentiality standards.
2021-03-31	2020-01-01	2020-12-31	By Year	2020		Puerto Rico	Male	1-4 years	0	16	0	0			One or more data cells have counts between 1-9 and have been suppressed in accordance with NCHS confidentiality standards.
2021-03-31	2020-01-01	2020-12-31	By Year	2020		Puerto Rico	Male	5-14 years	0	11		0	0		One or more data cells have counts between 1-9 and have been suppressed in accordance with NCHS confidentiality standards.
2021-03-31	2020-01-01	2020-12-31	By Year	2020		Puerto Rico	Male	15-24 years		224			0		One or more data cells have counts between 1-9 and have been suppressed in accordance with NCHS confidentiality standards.
2021-03-31	2020-01-01	2020-12-31	By Year	2020		Puerto Rico	Male	18-29 years		438	11			14	One or more data cells have counts between 1-9 and have been suppressed in accordance with NCHS confidentiality standards.
2021-03-31	2020-01-01	2020-12-31	By Year	2020		Puerto Rico	Male	25-34 years	11	467	22			26	One or more data cells have counts between 1-9 and have been suppressed in accordance with NCHS confidentiality standards.
2021-03-31	2020-01-01	2020-12-31	By Year	2020		Puerto Rico	Male	30-39 years	19	523	42	14		48	One or more data cells have counts between 1-9 and have been suppressed in accordance with NCHS confidentiality standards.
2021-03-31	2020-01-01	2020-12-31	By Year	2020		Puerto Rico	Male	35-44 years	32	652	70	22	0	80
2021-03-31	2020-01-01	2020-12-31	By Year	2020		Puerto Rico	Male	40-49 years	53	813	95	35	0	113
2021-03-31	2020-01-01	2020-12-31	By Year	2020		Puerto Rico	Male	45-54 years	89	1116	130	55		169	One or more data cells have counts between 1-9 and have been suppressed in accordance with NCHS confidentiality standards.
2021-03-31	2020-01-01	2020-12-31	By Year	2020		Puerto Rico	Male	50-64 years	194	2837	351	122	17	436
2021-03-31	2020-01-01	2020-12-31	By Year	2020		Puerto Rico	Male	55-64 years	136	2174	273	86	10	331
2021-03-31	2020-01-01	2020-12-31	By Year	2020		Puerto Rico	Male	65-74 years	248	3680	556	176		635	One or more data cells have counts between 1-9 and have been suppressed in accordance with NCHS confidentiality standards.
2021-03-31	2020-01-01	2020-12-31	By Year	2020		Puerto Rico	Male	75-84 years	263	4554	737	186		820	One or more data cells have counts between 1-9 and have been suppressed in accordance with NCHS confidentiality standards.
2021-03-31	2020-01-01	2020-12-31	By Year	2020		Puerto Rico	Male	85 years and over	161	3903	592	108		651	One or more data cells have counts between 1-9 and have been suppressed in accordance with NCHS confidentiality standards.
2021-03-31	2020-01-01	2020-12-31	By Year	2020		Puerto Rico	Female	All Ages	660	14139	1952	437	57	2229
2021-03-31	2020-01-01	2020-12-31	By Year	2020		Puerto Rico	Female	Under 1 year	0	71		0	0		One or more data cells have counts between 1-9 and have been suppressed in accordance with NCHS confidentiality standards.
2021-03-31	2020-01-01	2020-12-31	By Year	2020		Puerto Rico	Female	0-17 years		93		0	0		One or more data cells have counts between 1-9 and have been suppressed in accordance with NCHS confidentiality standards.
2021-03-31	2020-01-01	2020-12-31	By Year	2020		Puerto Rico	Female	1-4 years	0		0	0	0	0	One or more data cells have counts between 1-9 and have been suppressed in accordance with NCHS confidentiality standards.
2021-03-31	2020-01-01	2020-12-31	By Year	2020		Puerto Rico	Female	5-14 years			0	0	0		One or more data cells have counts between 1-9 and have been suppressed in accordance with NCHS confidentiality standards.
2021-03-31	2020-01-01	2020-12-31	By Year	2020		Puerto Rico	Female	15-24 years		64			0		One or more data cells have counts between 1-9 and have been suppressed in accordance with NCHS confidentiality standards.
2021-03-31	2020-01-01	2020-12-31	By Year	2020		Puerto Rico	Female	18-29 years		113			0	14	One or more data cells have counts between 1-9 and have been suppressed in accordance with NCHS confidentiality standards.
2021-03-31	2020-01-01	2020-12-31	By Year	2020		Puerto Rico	Female	25-34 years		119				14	One or more data cells have counts between 1-9 and have been suppressed in accordance with NCHS confidentiality standards.
2021-03-31	2020-01-01	2020-12-31	By Year	2020		Puerto Rico	Female	30-39 years		148	13			15	One or more data cells have counts between 1-9 and have been suppressed in accordance with NCHS confidentiality standards.
2021-03-31	2020-01-01	2020-12-31	By Year	2020		Puerto Rico	Female	35-44 years	11	227	21		0	26	One or more data cells have counts between 1-9 and have been suppressed in accordance with NCHS confidentiality standards.
2021-03-31	2020-01-01	2020-12-31	By Year	2020		Puerto Rico	Female	40-49 years	22	357	48	14		58	One or more data cells have counts between 1-9 and have been suppressed in accordance with NCHS confidentiality standards.
2021-03-31	2020-01-01	2020-12-31	By Year	2020		Puerto Rico	Female	45-54 years	41	546	83	30		98	One or more data cells have counts between 1-9 and have been suppressed in accordance with NCHS confidentiality standards.
2021-03-31	2020-01-01	2020-12-31	By Year	2020		Puerto Rico	Female	50-64 years	124	1540	232	89		272	One or more data cells have counts between 1-9 and have been suppressed in accordance with NCHS confidentiality standards.
2021-03-31	2020-01-01	2020-12-31	By Year	2020		Puerto Rico	Female	55-64 years	96	1209	186	69		216	One or more data cells have counts between 1-9 and have been suppressed in accordance with NCHS confidentiality standards.
2021-03-31	2020-01-01	2020-12-31	By Year	2020		Puerto Rico	Female	65-74 years	150	2389	344	107		391	One or more data cells have counts between 1-9 and have been suppressed in accordance with NCHS confidentiality standards.
2021-03-31	2020-01-01	2020-12-31	By Year	2020		Puerto Rico	Female	75-84 years	183	3863	582	120	16	660
2021-03-31	2020-01-01	2020-12-31	By Year	2020		Puerto Rico	Female	85 years and over	168	5636	722	102	28	815
2021-03-31	2021-01-01	2021-03-27	By Year	2021		Puerto Rico	All Sexes	All Ages	386	2409	500	284		604	One or more data cells have counts between 1-9 and have been suppressed in accordance with NCHS confidentiality standards.
2021-03-31	2021-01-01	2021-03-27	By Year	2021		Puerto Rico	All Sexes	Under 1 year	0	12	0	0	0	0
2021-03-31	2021-01-01	2021-03-27	By Year	2021		Puerto Rico	All Sexes	0-17 years	0	14	0	0	0	0
2021-03-31	2021-01-01	2021-03-27	By Year	2021		Puerto Rico	All Sexes	1-4 years	0		0	0	0	0	One or more data cells have counts between 1-9 and have been suppressed in accordance with NCHS confidentiality standards.
2021-03-31	2021-01-01	2021-03-27	By Year	2021		Puerto Rico	All Sexes	5-14 years	0		0	0	0	0	One or more data cells have counts between 1-9 and have been suppressed in accordance with NCHS confidentiality standards.
2021-03-31	2021-01-01	2021-03-27	By Year	2021		Puerto Rico	All Sexes	15-24 years	0	21	0	0	0	0
2021-03-31	2021-01-01	2021-03-27	By Year	2021		Puerto Rico	All Sexes	18-29 years		44			0		One or more data cells have counts between 1-9 and have been suppressed in accordance with NCHS confidentiality standards.
2021-03-31	2021-01-01	2021-03-27	By Year	2021		Puerto Rico	All Sexes	25-34 years		51			0		One or more data cells have counts between 1-9 and have been suppressed in accordance with NCHS confidentiality standards.
2021-03-31	2021-01-01	2021-03-27	By Year	2021		Puerto Rico	All Sexes	30-39 years		65			0		One or more data cells have counts between 1-9 and have been suppressed in accordance with NCHS confidentiality standards.
2021-03-31	2021-01-01	2021-03-27	By Year	2021		Puerto Rico	All Sexes	35-44 years	10	83			0	13	One or more data cells have counts between 1-9 and have been suppressed in accordance with NCHS confidentiality standards.
2021-03-31	2021-01-01	2021-03-27	By Year	2021		Puerto Rico	All Sexes	40-49 years	14	92	18	11	0	21
2021-03-31	2021-01-01	2021-03-27	By Year	2021		Puerto Rico	All Sexes	45-54 years	26	122	30	23	0	33
2021-03-31	2021-01-01	2021-03-27	By Year	2021		Puerto Rico	All Sexes	50-64 years	72	349	78	57	0	93
2021-03-31	2021-01-01	2021-03-27	By Year	2021		Puerto Rico	All Sexes	55-64 years	55	273	60	42	0	73
2021-03-31	2021-01-01	2021-03-27	By Year	2021		Puerto Rico	All Sexes	65-74 years	105	470	134	82	0	157
2021-03-31	2021-01-01	2021-03-27	By Year	2021		Puerto Rico	All Sexes	75-84 years	103	681	149	72		181	One or more data cells have counts between 1-9 and have been suppressed in accordance with NCHS confidentiality standards.
2021-03-31	2021-01-01	2021-03-27	By Year	2021		Puerto Rico	All Sexes	85 years and over	84	694	114	57		142	One or more data cells have counts between 1-9 and have been suppressed in accordance with NCHS confidentiality standards.
2021-03-31	2021-01-01	2021-03-27	By Year	2021		Puerto Rico	Male	All Ages	195	1291	266	144		318	One or more data cells have counts between 1-9 and have been suppressed in accordance with NCHS confidentiality standards.
2021-03-31	2021-01-01	2021-03-27	By Year	2021		Puerto Rico	Male	Under 1 year	0		0	0	0	0	One or more data cells have counts between 1-9 and have been suppressed in accordance with NCHS confidentiality standards.
2021-03-31	2021-01-01	2021-03-27	By Year	2021		Puerto Rico	Male	0-17 years	0		0	0	0	0	One or more data cells have counts between 1-9 and have been suppressed in accordance with NCHS confidentiality standards.
2021-03-31	2021-01-01	2021-03-27	By Year	2021		Puerto Rico	Male	1-4 years	0		0	0	0	0	One or more data cells have counts between 1-9 and have been suppressed in accordance with NCHS confidentiality standards.
2021-03-31	2021-01-01	2021-03-27	By Year	2021		Puerto Rico	Male	5-14 years	0	0	0	0	0	0
2021-03-31	2021-01-01	2021-03-27	By Year	2021		Puerto Rico	Male	15-24 years	0	16	0	0	0	0
2021-03-31	2021-01-01	2021-03-27	By Year	2021		Puerto Rico	Male	18-29 years		34		0	0		One or more data cells have counts between 1-9 and have been suppressed in accordance with NCHS confidentiality standards.
2021-03-31	2021-01-01	2021-03-27	By Year	2021		Puerto Rico	Male	25-34 years		42		0	0		One or more data cells have counts between 1-9 and have been suppressed in accordance with NCHS confidentiality standards.
2021-03-31	2021-01-01	2021-03-27	By Year	2021		Puerto Rico	Male	30-39 years		53			0		One or more data cells have counts between 1-9 and have been suppressed in accordance with NCHS confidentiality standards.
2021-03-31	2021-01-01	2021-03-27	By Year	2021		Puerto Rico	Male	35-44 years		65			0		One or more data cells have counts between 1-9 and have been suppressed in accordance with NCHS confidentiality standards.
2021-03-31	2021-01-01	2021-03-27	By Year	2021		Puerto Rico	Male	40-49 years		62	10		0	11	One or more data cells have counts between 1-9 and have been suppressed in accordance with NCHS confidentiality standards.
2021-03-31	2021-01-01	2021-03-27	By Year	2021		Puerto Rico	Male	45-54 years	16	84	20	15	0	21
2021-03-31	2021-01-01	2021-03-27	By Year	2021		Puerto Rico	Male	50-64 years	39	226	44	31	0	52
2021-03-31	2021-01-01	2021-03-27	By Year	2021		Puerto Rico	Male	55-64 years	28	168	32	21	0	39
2021-03-31	2021-01-01	2021-03-27	By Year	2021		Puerto Rico	Male	65-74 years	56	263	76	42	0	90
2021-03-31	2021-01-01	2021-03-27	By Year	2021		Puerto Rico	Male	75-84 years	54	358	82	39		98	One or more data cells have counts between 1-9 and have been suppressed in accordance with NCHS confidentiality standards.
2021-03-31	2021-01-01	2021-03-27	By Year	2021		Puerto Rico	Male	85 years and over	34	287	49	24	0	59
2021-03-31	2021-01-01	2021-03-27	By Year	2021		Puerto Rico	Female	All Ages	191	1118	234	140		286	One or more data cells have counts between 1-9 and have been suppressed in accordance with NCHS confidentiality standards.
2021-03-31	2021-01-01	2021-03-27	By Year	2021		Puerto Rico	Female	Under 1 year	0		0	0	0	0	One or more data cells have counts between 1-9 and have been suppressed in accordance with NCHS confidentiality standards.
2021-03-31	2021-01-01	2021-03-27	By Year	2021		Puerto Rico	Female	0-17 years	0		0	0	0	0	One or more data cells have counts between 1-9 and have been suppressed in accordance with NCHS confidentiality standards.
2021-03-31	2021-01-01	2021-03-27	By Year	2021		Puerto Rico	Female	1-4 years	0	0	0	0	0	0
2021-03-31	2021-01-01	2021-03-27	By Year	2021		Puerto Rico	Female	5-14 years	0		0	0	0	0	One or more data cells have counts between 1-9 and have been suppressed in accordance with NCHS confidentiality standards.
2021-03-31	2021-01-01	2021-03-27	By Year	2021		Puerto Rico	Female	15-24 years	0		0	0	0	0	One or more data cells have counts between 1-9 and have been suppressed in accordance with NCHS confidentiality standards.
2021-03-31	2021-01-01	2021-03-27	By Year	2021		Puerto Rico	Female	18-29 years		10			0		One or more data cells have counts between 1-9 and have been suppressed in accordance with NCHS confidentiality standards.
2021-03-31	2021-01-01	2021-03-27	By Year	2021		Puerto Rico	Female	25-34 years					0		One or more data cells have counts between 1-9 and have been suppressed in accordance with NCHS confidentiality standards.
2021-03-31	2021-01-01	2021-03-27	By Year	2021		Puerto Rico	Female	30-39 years		12			0		One or more data cells have counts between 1-9 and have been suppressed in accordance with NCHS confidentiality standards.
2021-03-31	2021-01-01	2021-03-27	By Year	2021		Puerto Rico	Female	35-44 years		18			0		One or more data cells have counts between 1-9 and have been suppressed in accordance with NCHS confidentiality standards.
2021-03-31	2021-01-01	2021-03-27	By Year	2021		Puerto Rico	Female	40-49 years		30			0	10	One or more data cells have counts between 1-9 and have been suppressed in accordance with NCHS confidentiality standards.
2021-03-31	2021-01-01	2021-03-27	By Year	2021		Puerto Rico	Female	45-54 years	10	38	10		0	12	One or more data cells have counts between 1-9 and have been suppressed in accordance with NCHS confidentiality standards.
2021-03-31	2021-01-01	2021-03-27	By Year	2021		Puerto Rico	Female	50-64 years	33	123	34	26	0	41
2021-03-31	2021-01-01	2021-03-27	By Year	2021		Puerto Rico	Female	55-64 years	27	105	28	21	0	34
2021-03-31	2021-01-01	2021-03-27	By Year	2021		Puerto Rico	Female	65-74 years	49	207	58	40	0	67
2021-03-31	2021-01-01	2021-03-27	By Year	2021		Puerto Rico	Female	75-84 years	49	323	67	33	0	83
2021-03-31	2021-01-01	2021-03-27	By Year	2021		Puerto Rico	Female	85 years and over	50	407	65	33		83	One or more data cells have counts between 1-9 and have been suppressed in accordance with NCHS confidentiality standards.
2021-03-31	2020-01-01	2020-01-31	By Month	2020	1	United States	All Sexes	All Ages	7	264612	17905	5	2122	20029
2021-03-31	2020-01-01	2020-01-31	By Month	2020	1	United States	All Sexes	Under 1 year	0	1778	41	0	8	49
2021-03-31	2020-01-01	2020-01-31	By Month	2020	1	United States	All Sexes	0-17 years	0	2958	90	0	63	153
2021-03-31	2020-01-01	2020-01-31	By Month	2020	1	United States	All Sexes	1-4 years	0	315	22	0	18	40
2021-03-31	2020-01-01	2020-01-31	By Month	2020	1	United States	All Sexes	5-14 years	0	470	21	0	29	50
2021-03-31	2020-01-01	2020-01-31	By Month	2020	1	United States	All Sexes	15-24 years	0	2594	59	0	29	88
2021-03-31	2020-01-01	2020-01-31	By Month	2020	1	United States	All Sexes	18-29 years	0	4424	117	0	54	171
2021-03-31	2020-01-01	2020-01-31	By Month	2020	1	United States	All Sexes	25-34 years	0	5213	180	0	89	269
2021-03-31	2020-01-01	2020-01-31	By Month	2020	1	United States	All Sexes	30-39 years	0	6472	247	0	112	359
2021-03-31	2020-01-01	2020-01-31	By Month	2020	1	United States	All Sexes	35-44 years	0	7583	323	0	121	444
2021-03-31	2020-01-01	2020-01-31	By Month	2020	1	United States	All Sexes	40-49 years	0	9789	484	0	151	635
2021-03-31	2020-01-01	2020-01-31	By Month	2020	1	United States	All Sexes	45-54 years	1	14418	778	0	199	978
2021-03-31	2020-01-01	2020-01-31	By Month	2020	1	United States	All Sexes	50-64 years	1	42991	2570	0	523	3094
2021-03-31	2020-01-01	2020-01-31	By Month	2020	1	United States	All Sexes	55-64 years	0	34263	2084	0	410	2494
2021-03-31	2020-01-01	2020-01-31	By Month	2020	1	United States	All Sexes	65-74 years	5	52539	3671	5	404	4075
2021-03-31	2020-01-01	2020-01-31	By Month	2020	1	United States	All Sexes	75-84 years	0	63998	4786	0	384	5170
2021-03-31	2020-01-01	2020-01-31	By Month	2020	1	United States	All Sexes	85 years and over	1	81441	5940	0	431	6372
2021-03-31	2020-01-01	2020-01-31	By Month	2020	1	United States	Male	All Ages	3	135908	9152	3	1049	10201
2021-03-31	2020-01-01	2020-01-31	By Month	2020	1	United States	Male	Under 1 year	0	951	24	0	4	28
2021-03-31	2020-01-01	2020-01-31	By Month	2020	1	United States	Male	0-17 years	0	1664	50	0	36	86
2021-03-31	2020-01-01	2020-01-31	By Month	2020	1	United States	Male	1-4 years	0	166	10	0	13	23
2021-03-31	2020-01-01	2020-01-31	By Month	2020	1	United States	Male	5-14 years	0	270	12	0	15	27
2021-03-31	2020-01-01	2020-01-31	By Month	2020	1	United States	Male	15-24 years	0	1887	40	0	12	52
2021-03-31	2020-01-01	2020-01-31	By Month	2020	1	United States	Male	18-29 years	0	3229	75	0	25	100
2021-03-31	2020-01-01	2020-01-31	By Month	2020	1	United States	Male	25-34 years	0	3632	103	0	40	143
2021-03-31	2020-01-01	2020-01-31	By Month	2020	1	United States	Male	30-39 years	0	4307	138	0	49	187
2021-03-31	2020-01-01	2020-01-31	By Month	2020	1	United States	Male	35-44 years	0	4877	174	0	60	234
2021-03-31	2020-01-01	2020-01-31	By Month	2020	1	United States	Male	40-49 years	0	6096	261	0	83	344
2021-03-31	2020-01-01	2020-01-31	By Month	2020	1	United States	Male	45-54 years	0	8856	422	0	105	527
2021-03-31	2020-01-01	2020-01-31	By Month	2020	1	United States	Male	50-64 years	0	26096	1429	0	282	1711
2021-03-31	2020-01-01	2020-01-31	By Month	2020	1	United States	Male	55-64 years	0	20753	1168	0	226	1394
2021-03-31	2020-01-01	2020-01-31	By Month	2020	1	United States	Male	65-74 years	3	30059	2067	3	215	2282
2021-03-31	2020-01-01	2020-01-31	By Month	2020	1	United States	Male	75-84 years	0	33077	2604	0	193	2797
2021-03-31	2020-01-01	2020-01-31	By Month	2020	1	United States	Male	85 years and over	0	31380	2528	0	166	2694
2021-03-31	2020-01-01	2020-01-31	By Month	2020	1	United States	Female	All Ages	4	128704	8753	2	1073	9828
2021-03-31	2020-01-01	2020-01-31	By Month	2020	1	United States	Female	Under 1 year	0	827	17	0	4	21
2021-03-31	2020-01-01	2020-01-31	By Month	2020	1	United States	Female	0-17 years	0	1294	40	0	27	67
2021-03-31	2020-01-01	2020-01-31	By Month	2020	1	United States	Female	1-4 years	0	149	12	0	5	17
2021-03-31	2020-01-01	2020-01-31	By Month	2020	1	United States	Female	5-14 years	0	200	9	0	14	23
2021-03-31	2020-01-01	2020-01-31	By Month	2020	1	United States	Female	15-24 years	0	707	19	0	17	36
2021-03-31	2020-01-01	2020-01-31	By Month	2020	1	United States	Female	18-29 years	0	1195	42	0	29	71
2021-03-31	2020-01-01	2020-01-31	By Month	2020	1	United States	Female	25-34 years	0	1581	77	0	49	126
2021-03-31	2020-01-01	2020-01-31	By Month	2020	1	United States	Female	30-39 years	0	2165	109	0	63	172
2021-03-31	2020-01-01	2020-01-31	By Month	2020	1	United States	Female	35-44 years	0	2706	149	0	61	210
2021-03-31	2020-01-01	2020-01-31	By Month	2020	1	United States	Female	40-49 years	0	3693	223	0	68	291
2021-03-31	2020-01-01	2020-01-31	By Month	2020	1	United States	Female	45-54 years	1	5562	356	0	94	451
2021-03-31	2020-01-01	2020-01-31	By Month	2020	1	United States	Female	50-64 years	1	16895	1141	0	241	1383
2021-03-31	2020-01-01	2020-01-31	By Month	2020	1	United States	Female	55-64 years	0	13510	916	0	184	1100
2021-03-31	2020-01-01	2020-01-31	By Month	2020	1	United States	Female	65-74 years	2	22480	1604	2	189	1793
2021-03-31	2020-01-01	2020-01-31	By Month	2020	1	United States	Female	75-84 years	0	30921	2182	0	191	2373
2021-03-31	2020-01-01	2020-01-31	By Month	2020	1	United States	Female	85 years and over	1	50061	3412	0	265	3678
2021-03-31	2020-02-01	2020-02-29	By Month	2020	2	United States	All Sexes	All Ages	17	244849	15720	8	2372	18101
2021-03-31	2020-02-01	2020-02-29	By Month	2020	2	United States	All Sexes	Under 1 year	0	1669	30	0	9	39
2021-03-31	2020-02-01	2020-02-29	By Month	2020	2	United States	All Sexes	0-17 years	0	2840	82	0	75	157
2021-03-31	2020-02-01	2020-02-29	By Month	2020	2	United States	All Sexes	1-4 years	0	324	23	0	27	50
2021-03-31	2020-02-01	2020-02-29	By Month	2020	2	United States	All Sexes	5-14 years	0	460	21	0	31	52
2021-03-31	2020-02-01	2020-02-29	By Month	2020	2	United States	All Sexes	15-24 years	0	2402	52	0	23	75
2021-03-31	2020-02-01	2020-02-29	By Month	2020	2	United States	All Sexes	18-29 years	0	4239	110	0	44	154
2021-03-31	2020-02-01	2020-02-29	By Month	2020	2	United States	All Sexes	25-34 years	0	5032	141	0	76	217
2021-03-31	2020-02-01	2020-02-29	By Month	2020	2	United States	All Sexes	30-39 years	2	5990	167	1	94	262
2021-03-31	2020-02-01	2020-02-29	By Month	2020	2	United States	All Sexes	35-44 years	2	6926	268	1	95	364
2021-03-31	2020-02-01	2020-02-29	By Month	2020	2	United States	All Sexes	40-49 years	0	9014	407	0	133	540
2021-03-31	2020-02-01	2020-02-29	By Month	2020	2	United States	All Sexes	45-54 years	2	13378	670	2	219	889
2021-03-31	2020-02-01	2020-02-29	By Month	2020	2	United States	All Sexes	50-64 years	6	40071	2375	5	570	2946
2021-03-31	2020-02-01	2020-02-29	By Month	2020	2	United States	All Sexes	55-64 years	4	31963	1936	3	436	2373
2021-03-31	2020-02-01	2020-02-29	By Month	2020	2	United States	All Sexes	65-74 years	3	48208	3176	0	491	3670
2021-03-31	2020-02-01	2020-02-29	By Month	2020	2	United States	All Sexes	75-84 years	3	59604	4229	2	506	4736
2021-03-31	2020-02-01	2020-02-29	By Month	2020	2	United States	All Sexes	85 years and over	3	74883	5174	0	459	5636
2021-03-31	2020-02-01	2020-02-29	By Month	2020	2	United States	Male	All Ages	8	126067	8162	5	1179	9344
2021-03-31	2020-02-01	2020-02-29	By Month	2020	2	United States	Male	Under 1 year	0	912	22	0	5	27
2021-03-31	2020-02-01	2020-02-29	By Month	2020	2	United States	Male	0-17 years	0	1633	47	0	40	87
2021-03-31	2020-02-01	2020-02-29	By Month	2020	2	United States	Male	1-4 years	0	176	11	0	15	26
2021-03-31	2020-02-01	2020-02-29	By Month	2020	2	United States	Male	5-14 years	0	268	9	0	15	24
2021-03-31	2020-02-01	2020-02-29	By Month	2020	2	United States	Male	15-24 years	0	1734	32	0	12	44
2021-03-31	2020-02-01	2020-02-29	By Month	2020	2	United States	Male	18-29 years	0	3076	63	0	26	89
2021-03-31	2020-02-01	2020-02-29	By Month	2020	2	United States	Male	25-34 years	0	3491	78	0	44	122
2021-03-31	2020-02-01	2020-02-29	By Month	2020	2	United States	Male	30-39 years	0	3973	100	0	55	155
2021-03-31	2020-02-01	2020-02-29	By Month	2020	2	United States	Male	35-44 years	0	4464	161	0	49	210
2021-03-31	2020-02-01	2020-02-29	By Month	2020	2	United States	Male	40-49 years	0	5590	238	0	63	301
2021-03-31	2020-02-01	2020-02-29	By Month	2020	2	United States	Male	45-54 years	2	8176	374	2	123	497
2021-03-31	2020-02-01	2020-02-29	By Month	2020	2	United States	Male	50-64 years	4	24369	1353	4	308	1661
2021-03-31	2020-02-01	2020-02-29	By Month	2020	2	United States	Male	55-64 years	2	19420	1114	2	229	1343
2021-03-31	2020-02-01	2020-02-29	By Month	2020	2	United States	Male	65-74 years	2	27616	1827	0	250	2079
2021-03-31	2020-02-01	2020-02-29	By Month	2020	2	United States	Male	75-84 years	1	30585	2288	1	246	2534
2021-03-31	2020-02-01	2020-02-29	By Month	2020	2	United States	Male	85 years and over	1	29225	2246	0	191	2438
2021-03-31	2020-02-01	2020-02-29	By Month	2020	2	United States	Female	All Ages	9	118782	7558	3	1193	8757
2021-03-31	2020-02-01	2020-02-29	By Month	2020	2	United States	Female	Under 1 year	0	757	8	0	4	12
2021-03-31	2020-02-01	2020-02-29	By Month	2020	2	United States	Female	0-17 years	0	1207	35	0	35	70
2021-03-31	2020-02-01	2020-02-29	By Month	2020	2	United States	Female	1-4 years	0	148	12	0	12	24
2021-03-31	2020-02-01	2020-02-29	By Month	2020	2	United States	Female	5-14 years	0	192	12	0	16	28
2021-03-31	2020-02-01	2020-02-29	By Month	2020	2	United States	Female	15-24 years	0	668	20	0	11	31
2021-03-31	2020-02-01	2020-02-29	By Month	2020	2	United States	Female	18-29 years	0	1163	47	0	18	65
2021-03-31	2020-02-01	2020-02-29	By Month	2020	2	United States	Female	25-34 years	0	1541	63	0	32	95
2021-03-31	2020-02-01	2020-02-29	By Month	2020	2	United States	Female	30-39 years	2	2017	67	1	39	107
2021-03-31	2020-02-01	2020-02-29	By Month	2020	2	United States	Female	35-44 years	2	2462	107	1	46	154
2021-03-31	2020-02-01	2020-02-29	By Month	2020	2	United States	Female	40-49 years	0	3424	169	0	70	239
2021-03-31	2020-02-01	2020-02-29	By Month	2020	2	United States	Female	45-54 years	0	5202	296	0	96	392
2021-03-31	2020-02-01	2020-02-29	By Month	2020	2	United States	Female	50-64 years	2	15702	1022	1	262	1285
2021-03-31	2020-02-01	2020-02-29	By Month	2020	2	United States	Female	55-64 years	2	12543	822	1	207	1030
2021-03-31	2020-02-01	2020-02-29	By Month	2020	2	United States	Female	65-74 years	1	20592	1349	0	241	1591
2021-03-31	2020-02-01	2020-02-29	By Month	2020	2	United States	Female	75-84 years	2	29019	1941	1	260	2202
2021-03-31	2020-02-01	2020-02-29	By Month	2020	2	United States	Female	85 years and over	2	45658	2928	0	268	3198
2021-03-31	2020-03-01	2020-03-31	By Month	2020	3	United States	All Sexes	All Ages	7090	269717	22471	3305	2436	28566
2021-03-31	2020-03-01	2020-03-31	By Month	2020	3	United States	All Sexes	Under 1 year	3	1648	28	2	3	32
2021-03-31	2020-03-01	2020-03-31	By Month	2020	3	United States	All Sexes	0-17 years	7	2774	75	3	33	112
2021-03-31	2020-03-01	2020-03-31	By Month	2020	3	United States	All Sexes	1-4 years	1	327	22	1	13	35
2021-03-31	2020-03-01	2020-03-31	By Month	2020	3	United States	All Sexes	5-14 years	2	434	17	0	12	31
2021-03-31	2020-03-01	2020-03-31	By Month	2020	3	United States	All Sexes	15-24 years	13	2644	64	5	20	91
2021-03-31	2020-03-01	2020-03-31	By Month	2020	3	United States	All Sexes	18-29 years	47	4808	148	21	30	203
2021-03-31	2020-03-01	2020-03-31	By Month	2020	3	United States	All Sexes	25-34 years	100	5531	216	45	40	311
2021-03-31	2020-03-01	2020-03-31	By Month	2020	3	United States	All Sexes	30-39 years	164	6759	288	61	72	461
2021-03-31	2020-03-01	2020-03-31	By Month	2020	3	United States	All Sexes	35-44 years	235	8029	422	86	87	650
2021-03-31	2020-03-01	2020-03-31	By Month	2020	3	United States	All Sexes	40-49 years	344	10087	614	140	120	926
2021-03-31	2020-03-01	2020-03-31	By Month	2020	3	United States	All Sexes	45-54 years	521	14663	1003	221	195	1482
2021-03-31	2020-03-01	2020-03-31	By Month	2020	3	United States	All Sexes	50-64 years	1350	43982	3501	590	550	4769
2021-03-31	2020-03-01	2020-03-31	By Month	2020	3	United States	All Sexes	55-64 years	1037	35134	2854	455	435	3839
2021-03-31	2020-03-01	2020-03-31	By Month	2020	3	United States	All Sexes	65-74 years	1617	53310	4687	721	537	6083
2021-03-31	2020-03-01	2020-03-31	By Month	2020	3	United States	All Sexes	75-84 years	1865	66134	6146	926	559	7623
2021-03-31	2020-03-01	2020-03-31	By Month	2020	3	United States	All Sexes	85 years and over	1696	81863	7012	843	535	8389
2021-03-31	2020-03-01	2020-03-31	By Month	2020	3	United States	Male	All Ages	4331	140321	12093	1987	1236	15591
2021-03-31	2020-03-01	2020-03-31	By Month	2020	3	United States	Male	Under 1 year	2	926	15	2	1	16
2021-03-31	2020-03-01	2020-03-31	By Month	2020	3	United States	Male	0-17 years	6	1643	44	3	16	63
2021-03-31	2020-03-01	2020-03-31	By Month	2020	3	United States	Male	1-4 years	1	197	14	1	8	22
2021-03-31	2020-03-01	2020-03-31	By Month	2020	3	United States	Male	5-14 years	2	252	9	0	4	15
2021-03-31	2020-03-01	2020-03-31	By Month	2020	3	United States	Male	15-24 years	11	1968	40	5	10	55
2021-03-31	2020-03-01	2020-03-31	By Month	2020	3	United States	Male	18-29 years	36	3465	87	15	12	119
2021-03-31	2020-03-01	2020-03-31	By Month	2020	3	United States	Male	25-34 years	70	3785	136	34	13	185
2021-03-31	2020-03-01	2020-03-31	By Month	2020	3	United States	Male	30-39 years	123	4523	202	52	28	301
2021-03-31	2020-03-01	2020-03-31	By Month	2020	3	United States	Male	35-44 years	170	5205	276	61	40	421
2021-03-31	2020-03-01	2020-03-31	By Month	2020	3	United States	Male	40-49 years	249	6358	376	98	70	589
2021-03-31	2020-03-01	2020-03-31	By Month	2020	3	United States	Male	45-54 years	375	9118	600	158	121	928
2021-03-31	2020-03-01	2020-03-31	By Month	2020	3	United States	Male	50-64 years	933	26889	2087	415	324	2900
2021-03-31	2020-03-01	2020-03-31	By Month	2020	3	United States	Male	55-64 years	716	21427	1706	322	253	2330
2021-03-31	2020-03-01	2020-03-31	By Month	2020	3	United States	Male	65-74 years	1038	30945	2715	443	312	3596
2021-03-31	2020-03-01	2020-03-31	By Month	2020	3	United States	Male	75-84 years	1106	34452	3411	541	267	4230
2021-03-31	2020-03-01	2020-03-31	By Month	2020	3	United States	Male	85 years and over	840	32046	3171	420	207	3793
2021-03-31	2020-03-01	2020-03-31	By Month	2020	3	United States	Female	All Ages	2759	129396	10378	1318	1200	12975
2021-03-31	2020-03-01	2020-03-31	By Month	2020	3	United States	Female	Under 1 year	1	722	13	0	2	16
2021-03-31	2020-03-01	2020-03-31	By Month	2020	3	United States	Female	0-17 years	1	1131	31	0	17	49
2021-03-31	2020-03-01	2020-03-31	By Month	2020	3	United States	Female	1-4 years	0	130	8	0	5	13
2021-03-31	2020-03-01	2020-03-31	By Month	2020	3	United States	Female	5-14 years	0	182	8	0	8	16
2021-03-31	2020-03-01	2020-03-31	By Month	2020	3	United States	Female	15-24 years	2	676	24	0	10	36
2021-03-31	2020-03-01	2020-03-31	By Month	2020	3	United States	Female	18-29 years	11	1343	61	6	18	84
2021-03-31	2020-03-01	2020-03-31	By Month	2020	3	United States	Female	25-34 years	30	1746	80	11	27	126
2021-03-31	2020-03-01	2020-03-31	By Month	2020	3	United States	Female	30-39 years	41	2236	86	9	44	160
2021-03-31	2020-03-01	2020-03-31	By Month	2020	3	United States	Female	35-44 years	65	2824	146	25	47	229
2021-03-31	2020-03-01	2020-03-31	By Month	2020	3	United States	Female	40-49 years	95	3729	238	42	50	337
2021-03-31	2020-03-01	2020-03-31	By Month	2020	3	United States	Female	45-54 years	146	5545	403	63	74	554
2021-03-31	2020-03-01	2020-03-31	By Month	2020	3	United States	Female	50-64 years	417	17093	1414	175	226	1869
2021-03-31	2020-03-01	2020-03-31	By Month	2020	3	United States	Female	55-64 years	321	13707	1148	133	182	1509
2021-03-31	2020-03-01	2020-03-31	By Month	2020	3	United States	Female	65-74 years	579	22365	1972	278	225	2487
2021-03-31	2020-03-01	2020-03-31	By Month	2020	3	United States	Female	75-84 years	759	31682	2735	385	292	3393
2021-03-31	2020-03-01	2020-03-31	By Month	2020	3	United States	Female	85 years and over	856	49817	3841	423	328	4596
2021-03-31	2020-04-01	2020-04-30	By Month	2020	4	United States	All Sexes	All Ages	65229	322331	46411	28307	1239	83759
2021-03-31	2020-04-01	2020-04-30	By Month	2020	4	United States	All Sexes	Under 1 year	4	1569	19	0	0	23
2021-03-31	2020-04-01	2020-04-30	By Month	2020	4	United States	All Sexes	0-17 years	16	2634	41	2	2	57
2021-03-31	2020-04-01	2020-04-30	By Month	2020	4	United States	All Sexes	1-4 years	1	249	2	1	1	3
2021-03-31	2020-04-01	2020-04-30	By Month	2020	4	United States	All Sexes	5-14 years	5	415	15	0	1	21
2021-03-31	2020-04-01	2020-04-30	By Month	2020	4	United States	All Sexes	15-24 years	83	2823	75	23	5	137
2021-03-31	2020-04-01	2020-04-30	By Month	2020	4	United States	All Sexes	18-29 years	230	5210	200	83	12	351
2021-03-31	2020-04-01	2020-04-30	By Month	2020	4	United States	All Sexes	25-34 years	431	6135	336	184	18	588
2021-03-31	2020-04-01	2020-04-30	By Month	2020	4	United States	All Sexes	30-39 years	716	7408	519	306	24	940
2021-03-31	2020-04-01	2020-04-30	By Month	2020	4	United States	All Sexes	35-44 years	1110	9034	794	459	37	1460
2021-03-31	2020-04-01	2020-04-30	By Month	2020	4	United States	All Sexes	40-49 years	1897	11897	1257	780	67	2390
2021-03-31	2020-04-01	2020-04-30	By Month	2020	4	United States	All Sexes	45-54 years	3180	17370	2123	1351	115	3981
2021-03-31	2020-04-01	2020-04-30	By Month	2020	4	United States	All Sexes	50-64 years	9890	51190	7178	4390	322	12769
2021-03-31	2020-04-01	2020-04-30	By Month	2020	4	United States	All Sexes	55-64 years	7935	40744	5831	3543	250	10294
2021-03-31	2020-04-01	2020-04-30	By Month	2020	4	United States	All Sexes	65-74 years	13759	63478	10019	6169	286	17709
2021-03-31	2020-04-01	2020-04-30	By Month	2020	4	United States	All Sexes	75-84 years	17640	79041	12838	7899	278	22687
2021-03-31	2020-04-01	2020-04-30	By Month	2020	4	United States	All Sexes	85 years and over	21081	101473	14359	8678	248	26856
2021-03-31	2020-04-01	2020-04-30	By Month	2020	4	United States	Male	All Ages	35726	168395	25668	15899	725	45715
2021-03-31	2020-04-01	2020-04-30	By Month	2020	4	United States	Male	Under 1 year	2	887	13	0	0	15
2021-03-31	2020-04-01	2020-04-30	By Month	2020	4	United States	Male	0-17 years	7	1560	22	0	2	31
2021-03-31	2020-04-01	2020-04-30	By Month	2020	4	United States	Male	1-4 years	0	142	1	0	1	2
2021-03-31	2020-04-01	2020-04-30	By Month	2020	4	United States	Male	5-14 years	3	254	6	0	1	10
2021-03-31	2020-04-01	2020-04-30	By Month	2020	4	United States	Male	15-24 years	55	2076	43	15	2	83
2021-03-31	2020-04-01	2020-04-30	By Month	2020	4	United States	Male	18-29 years	154	3786	123	53	8	226
2021-03-31	2020-04-01	2020-04-30	By Month	2020	4	United States	Male	25-34 years	295	4331	214	126	12	386
2021-03-31	2020-04-01	2020-04-30	By Month	2020	4	United States	Male	30-39 years	519	5060	359	232	17	653
2021-03-31	2020-04-01	2020-04-30	By Month	2020	4	United States	Male	35-44 years	801	6015	539	331	29	1019
2021-03-31	2020-04-01	2020-04-30	By Month	2020	4	United States	Male	40-49 years	1342	7747	812	544	46	1618
2021-03-31	2020-04-01	2020-04-30	By Month	2020	4	United States	Male	45-54 years	2254	11092	1397	964	77	2701
2021-03-31	2020-04-01	2020-04-30	By Month	2020	4	United States	Male	50-64 years	6661	32133	4584	2914	213	8385
2021-03-31	2020-04-01	2020-04-30	By Month	2020	4	United States	Male	55-64 years	5273	25489	3687	2307	164	6697
2021-03-31	2020-04-01	2020-04-30	By Month	2020	4	United States	Male	65-74 years	8698	37608	6232	3909	172	11076
2021-03-31	2020-04-01	2020-04-30	By Month	2020	4	United States	Male	75-84 years	9800	41537	7232	4473	154	12614
2021-03-31	2020-04-01	2020-04-30	By Month	2020	4	United States	Male	85 years and over	8545	38964	6304	3774	113	11112
2021-03-31	2020-04-01	2020-04-30	By Month	2020	4	United States	Female	All Ages	29503	153936	20743	12408	514	38044
2021-03-31	2020-04-01	2020-04-30	By Month	2020	4	United States	Female	Under 1 year	2	682	6	0	0	8
2021-03-31	2020-04-01	2020-04-30	By Month	2020	4	United States	Female	0-17 years	9	1074	19	2	0	26
2021-03-31	2020-04-01	2020-04-30	By Month	2020	4	United States	Female	1-4 years	1	107	1	1	0	1
2021-03-31	2020-04-01	2020-04-30	By Month	2020	4	United States	Female	5-14 years	2	161	9	0	0	11
2021-03-31	2020-04-01	2020-04-30	By Month	2020	4	United States	Female	15-24 years	28	747	32	8	3	54
2021-03-31	2020-04-01	2020-04-30	By Month	2020	4	United States	Female	18-29 years	76	1424	77	30	4	125
2021-03-31	2020-04-01	2020-04-30	By Month	2020	4	United States	Female	25-34 years	136	1804	122	58	6	202
2021-03-31	2020-04-01	2020-04-30	By Month	2020	4	United States	Female	30-39 years	197	2348	160	74	7	287
2021-03-31	2020-04-01	2020-04-30	By Month	2020	4	United States	Female	35-44 years	309	3019	255	128	8	441
2021-03-31	2020-04-01	2020-04-30	By Month	2020	4	United States	Female	40-49 years	555	4150	445	236	21	772
2021-03-31	2020-04-01	2020-04-30	By Month	2020	4	United States	Female	45-54 years	926	6278	726	387	38	1280
2021-03-31	2020-04-01	2020-04-30	By Month	2020	4	United States	Female	50-64 years	3229	19057	2594	1476	109	4384
2021-03-31	2020-04-01	2020-04-30	By Month	2020	4	United States	Female	55-64 years	2662	15255	2144	1236	86	3597
2021-03-31	2020-04-01	2020-04-30	By Month	2020	4	United States	Female	65-74 years	5061	25870	3787	2260	114	6633
2021-03-31	2020-04-01	2020-04-30	By Month	2020	4	United States	Female	75-84 years	7840	37504	5606	3426	124	10073
2021-03-31	2020-04-01	2020-04-30	By Month	2020	4	United States	Female	85 years and over	12536	62509	8055	4904	135	15744
2021-03-31	2020-05-01	2020-05-31	By Month	2020	5	United States	All Sexes	All Ages	38183	280445	28980	15870	126	51399
2021-03-31	2020-05-01	2020-05-31	By Month	2020	5	United States	All Sexes	Under 1 year	3	1684	14	0	1	18
2021-03-31	2020-05-01	2020-05-31	By Month	2020	5	United States	All Sexes	0-17 years	19	2946	44	4	3	62
2021-03-31	2020-05-01	2020-05-31	By Month	2020	5	United States	All Sexes	1-4 years	4	322	9	0	0	13
2021-03-31	2020-05-01	2020-05-31	By Month	2020	5	United States	All Sexes	5-14 years	8	458	16	3	2	23
2021-03-31	2020-05-01	2020-05-31	By Month	2020	5	United States	All Sexes	15-24 years	50	3079	57	17	1	91
2021-03-31	2020-05-01	2020-05-31	By Month	2020	5	United States	All Sexes	18-29 years	131	5505	139	49	1	222
2021-03-31	2020-05-01	2020-05-31	By Month	2020	5	United States	All Sexes	25-34 years	239	6593	230	99	2	372
2021-03-31	2020-05-01	2020-05-31	By Month	2020	5	United States	All Sexes	30-39 years	385	7985	344	158	3	574
2021-03-31	2020-05-01	2020-05-31	By Month	2020	5	United States	All Sexes	35-44 years	615	9266	532	252	4	899
2021-03-31	2020-05-01	2020-05-31	By Month	2020	5	United States	All Sexes	40-49 years	1036	11653	855	457	7	1440
2021-03-31	2020-05-01	2020-05-31	By Month	2020	5	United States	All Sexes	45-54 years	1707	16524	1382	777	11	2321
2021-03-31	2020-05-01	2020-05-31	By Month	2020	5	United States	All Sexes	50-64 years	5418	46561	4554	2524	24	7469
2021-03-31	2020-05-01	2020-05-31	By Month	2020	5	United States	All Sexes	55-64 years	4363	36724	3696	2044	17	6030
2021-03-31	2020-05-01	2020-05-31	By Month	2020	5	United States	All Sexes	65-74 years	7742	54788	6498	3611	32	10655
2021-03-31	2020-05-01	2020-05-31	By Month	2020	5	United States	All Sexes	75-84 years	9767	66468	7682	4200	28	13271
2021-03-31	2020-05-01	2020-05-31	By Month	2020	5	United States	All Sexes	85 years and over	13685	84539	8864	4867	28	17706
2021-03-31	2020-05-01	2020-05-31	By Month	2020	5	United States	Male	All Ages	19373	146141	15568	8509	71	26491
2021-03-31	2020-05-01	2020-05-31	By Month	2020	5	United States	Male	Under 1 year	1	959	4	0	0	5
2021-03-31	2020-05-01	2020-05-31	By Month	2020	5	United States	Male	0-17 years	13	1782	24	4	2	35
2021-03-31	2020-05-01	2020-05-31	By Month	2020	5	United States	Male	1-4 years	2	192	4	0	0	6
2021-03-31	2020-05-01	2020-05-31	By Month	2020	5	United States	Male	5-14 years	8	302	13	3	2	20
2021-03-31	2020-05-01	2020-05-31	By Month	2020	5	United States	Male	15-24 years	31	2293	31	7	1	56
2021-03-31	2020-05-01	2020-05-31	By Month	2020	5	United States	Male	18-29 years	93	4076	92	31	1	155
2021-03-31	2020-05-01	2020-05-31	By Month	2020	5	United States	Male	25-34 years	171	4690	154	75	1	251
2021-03-31	2020-05-01	2020-05-31	By Month	2020	5	United States	Male	30-39 years	272	5495	221	113	2	382
2021-03-31	2020-05-01	2020-05-31	By Month	2020	5	United States	Male	35-44 years	434	6197	344	177	3	604
2021-03-31	2020-05-01	2020-05-31	By Month	2020	5	United States	Male	40-49 years	728	7609	568	326	3	973
2021-03-31	2020-05-01	2020-05-31	By Month	2020	5	United States	Male	45-54 years	1180	10628	931	550	5	1565
2021-03-31	2020-05-01	2020-05-31	By Month	2020	5	United States	Male	50-64 years	3580	29253	2846	1652	13	4784
2021-03-31	2020-05-01	2020-05-31	By Month	2020	5	United States	Male	55-64 years	2859	22954	2270	1314	9	3822
2021-03-31	2020-05-01	2020-05-31	By Month	2020	5	United States	Male	65-74 years	4679	31770	3882	2204	20	6371
2021-03-31	2020-05-01	2020-05-31	By Month	2020	5	United States	Male	75-84 years	5149	34382	4258	2274	15	7147
2021-03-31	2020-05-01	2020-05-31	By Month	2020	5	United States	Male	85 years and over	4859	31774	3677	1905	15	6644
2021-03-31	2020-05-01	2020-05-31	By Month	2020	5	United States	Female	All Ages	18810	134304	13412	7361	55	24908
2021-03-31	2020-05-01	2020-05-31	By Month	2020	5	United States	Female	Under 1 year	2	725	10	0	1	13
2021-03-31	2020-05-01	2020-05-31	By Month	2020	5	United States	Female	0-17 years	6	1164	20	0	1	27
2021-03-31	2020-05-01	2020-05-31	By Month	2020	5	United States	Female	1-4 years	2	130	5	0	0	7
2021-03-31	2020-05-01	2020-05-31	By Month	2020	5	United States	Female	5-14 years	0	156	3	0	0	3
2021-03-31	2020-05-01	2020-05-31	By Month	2020	5	United States	Female	15-24 years	19	786	26	10	0	35
2021-03-31	2020-05-01	2020-05-31	By Month	2020	5	United States	Female	18-29 years	38	1429	47	18	0	67
2021-03-31	2020-05-01	2020-05-31	By Month	2020	5	United States	Female	25-34 years	68	1903	76	24	1	121
2021-03-31	2020-05-01	2020-05-31	By Month	2020	5	United States	Female	30-39 years	113	2490	123	45	1	192
2021-03-31	2020-05-01	2020-05-31	By Month	2020	5	United States	Female	35-44 years	181	3069	188	75	1	295
2021-03-31	2020-05-01	2020-05-31	By Month	2020	5	United States	Female	40-49 years	308	4044	287	131	4	467
2021-03-31	2020-05-01	2020-05-31	By Month	2020	5	United States	Female	45-54 years	527	5896	451	227	6	756
2021-03-31	2020-05-01	2020-05-31	By Month	2020	5	United States	Female	50-64 years	1838	17308	1708	872	11	2685
2021-03-31	2020-05-01	2020-05-31	By Month	2020	5	United States	Female	55-64 years	1504	13770	1426	730	8	2208
2021-03-31	2020-05-01	2020-05-31	By Month	2020	5	United States	Female	65-74 years	3063	23018	2616	1407	12	4284
2021-03-31	2020-05-01	2020-05-31	By Month	2020	5	United States	Female	75-84 years	4618	32086	3424	1926	13	6124
2021-03-31	2020-05-01	2020-05-31	By Month	2020	5	United States	Female	85 years and over	8826	52765	5187	2962	13	11062
2021-03-31	2020-06-01	2020-06-30	By Month	2020	6	United States	All Sexes	All Ages	17908	250270	19260	7622	40	29581
2021-03-31	2020-06-01	2020-06-30	By Month	2020	6	United States	All Sexes	Under 1 year	6	1656	12	0	0	18
2021-03-31	2020-06-01	2020-06-30	By Month	2020	6	United States	All Sexes	0-17 years	17	2958	37	2	0	52
2021-03-31	2020-06-01	2020-06-30	By Month	2020	6	United States	All Sexes	1-4 years	4	307	8	0	0	12
2021-03-31	2020-06-01	2020-06-30	By Month	2020	6	United States	All Sexes	5-14 years	2	525	12	1	0	13
2021-03-31	2020-06-01	2020-06-30	By Month	2020	6	United States	All Sexes	15-24 years	47	3249	61	16	0	92
2021-03-31	2020-06-01	2020-06-30	By Month	2020	6	United States	All Sexes	18-29 years	106	5753	146	48	1	205
2021-03-31	2020-06-01	2020-06-30	By Month	2020	6	United States	All Sexes	25-34 years	184	6581	207	79	1	313
2021-03-31	2020-06-01	2020-06-30	By Month	2020	6	United States	All Sexes	30-39 years	296	7653	293	131	0	458
2021-03-31	2020-06-01	2020-06-30	By Month	2020	6	United States	All Sexes	35-44 years	432	8620	423	183	0	672
2021-03-31	2020-06-01	2020-06-30	By Month	2020	6	United States	All Sexes	40-49 years	685	10898	630	272	1	1044
2021-03-31	2020-06-01	2020-06-30	By Month	2020	6	United States	All Sexes	45-54 years	1138	15692	1117	524	3	1734
2021-03-31	2020-06-01	2020-06-30	By Month	2020	6	United States	All Sexes	50-64 years	3085	43179	3368	1498	9	4962
2021-03-31	2020-06-01	2020-06-30	By Month	2020	6	United States	All Sexes	55-64 years	2376	33811	2634	1148	7	3867
2021-03-31	2020-06-01	2020-06-30	By Month	2020	6	United States	All Sexes	65-74 years	3766	49615	4358	1767	13	6369
2021-03-31	2020-06-01	2020-06-30	By Month	2020	6	United States	All Sexes	75-84 years	4474	58722	5200	1998	9	7684
2021-03-31	2020-06-01	2020-06-30	By Month	2020	6	United States	All Sexes	85 years and over	5479	71492	5228	1906	7	8807
2021-03-31	2020-06-01	2020-06-30	By Month	2020	6	United States	Male	All Ages	9374	131889	10648	4282	21	15757
2021-03-31	2020-06-01	2020-06-30	By Month	2020	6	United States	Male	Under 1 year	5	913	5	0	0	10
2021-03-31	2020-06-01	2020-06-30	By Month	2020	6	United States	Male	0-17 years	11	1734	18	1	0	28
2021-03-31	2020-06-01	2020-06-30	By Month	2020	6	United States	Male	1-4 years	1	186	3	0	0	4
2021-03-31	2020-06-01	2020-06-30	By Month	2020	6	United States	Male	5-14 years	1	300	7	1	0	7
2021-03-31	2020-06-01	2020-06-30	By Month	2020	6	United States	Male	15-24 years	25	2407	39	7	0	57
2021-03-31	2020-06-01	2020-06-30	By Month	2020	6	United States	Male	18-29 years	62	4251	94	26	1	131
2021-03-31	2020-06-01	2020-06-30	By Month	2020	6	United States	Male	25-34 years	117	4712	126	44	1	200
2021-03-31	2020-06-01	2020-06-30	By Month	2020	6	United States	Male	30-39 years	192	5243	170	76	0	286
2021-03-31	2020-06-01	2020-06-30	By Month	2020	6	United States	Male	35-44 years	287	5667	252	118	0	421
2021-03-31	2020-06-01	2020-06-30	By Month	2020	6	United States	Male	40-49 years	465	6955	381	184	1	663
2021-03-31	2020-06-01	2020-06-30	By Month	2020	6	United States	Male	45-54 years	757	9927	669	343	2	1085
2021-03-31	2020-06-01	2020-06-30	By Month	2020	6	United States	Male	50-64 years	1996	26897	2038	970	4	3067
2021-03-31	2020-06-01	2020-06-30	By Month	2020	6	United States	Male	55-64 years	1533	20968	1600	744	3	2391
2021-03-31	2020-06-01	2020-06-30	By Month	2020	6	United States	Male	65-74 years	2294	28765	2631	1096	8	3836
2021-03-31	2020-06-01	2020-06-30	By Month	2020	6	United States	Male	75-84 years	2317	30483	2912	1097	5	4136
2021-03-31	2020-06-01	2020-06-30	By Month	2020	6	United States	Male	85 years and over	2037	27561	2404	832	2	3610
2021-03-31	2020-06-01	2020-06-30	By Month	2020	6	United States	Female	All Ages	8534	118381	8612	3340	19	13824
2021-03-31	2020-06-01	2020-06-30	By Month	2020	6	United States	Female	Under 1 year	1	743	7	0	0	8
2021-03-31	2020-06-01	2020-06-30	By Month	2020	6	United States	Female	0-17 years	6	1224	19	1	0	24
2021-03-31	2020-06-01	2020-06-30	By Month	2020	6	United States	Female	1-4 years	3	121	5	0	0	8
2021-03-31	2020-06-01	2020-06-30	By Month	2020	6	United States	Female	5-14 years	1	225	5	0	0	6
2021-03-31	2020-06-01	2020-06-30	By Month	2020	6	United States	Female	15-24 years	22	842	22	9	0	35
2021-03-31	2020-06-01	2020-06-30	By Month	2020	6	United States	Female	18-29 years	44	1502	52	22	0	74
2021-03-31	2020-06-01	2020-06-30	By Month	2020	6	United States	Female	25-34 years	67	1869	81	35	0	113
2021-03-31	2020-06-01	2020-06-30	By Month	2020	6	United States	Female	30-39 years	104	2410	123	55	0	172
2021-03-31	2020-06-01	2020-06-30	By Month	2020	6	United States	Female	35-44 years	145	2953	171	65	0	251
2021-03-31	2020-06-01	2020-06-30	By Month	2020	6	United States	Female	40-49 years	220	3943	249	88	0	381
2021-03-31	2020-06-01	2020-06-30	By Month	2020	6	United States	Female	45-54 years	381	5765	448	181	1	649
2021-03-31	2020-06-01	2020-06-30	By Month	2020	6	United States	Female	50-64 years	1089	16282	1330	528	5	1895
2021-03-31	2020-06-01	2020-06-30	By Month	2020	6	United States	Female	55-64 years	843	12843	1034	404	4	1476
2021-03-31	2020-06-01	2020-06-30	By Month	2020	6	United States	Female	65-74 years	1472	20850	1727	671	5	2533
2021-03-31	2020-06-01	2020-06-30	By Month	2020	6	United States	Female	75-84 years	2157	28239	2288	901	4	3548
2021-03-31	2020-06-01	2020-06-30	By Month	2020	6	United States	Female	85 years and over	3442	43931	2824	1074	5	5197
2021-03-31	2020-07-01	2020-07-31	By Month	2020	7	United States	All Sexes	All Ages	30984	278787	27063	14855	50	43225
2021-03-31	2020-07-01	2020-07-31	By Month	2020	7	United States	All Sexes	Under 1 year	6	1642	10	1	0	15
2021-03-31	2020-07-01	2020-07-31	By Month	2020	7	United States	All Sexes	0-17 years	29	3049	33	6	0	56
2021-03-31	2020-07-01	2020-07-31	By Month	2020	7	United States	All Sexes	1-4 years	1	343	3	0	0	4
2021-03-31	2020-07-01	2020-07-31	By Month	2020	7	United States	All Sexes	5-14 years	14	540	16	3	0	27
2021-03-31	2020-07-01	2020-07-31	By Month	2020	7	United States	All Sexes	15-24 years	99	3504	67	35	0	131
2021-03-31	2020-07-01	2020-07-31	By Month	2020	7	United States	All Sexes	18-29 years	227	6109	189	91	2	326
2021-03-31	2020-07-01	2020-07-31	By Month	2020	7	United States	All Sexes	25-34 years	350	6914	312	152	2	511
2021-03-31	2020-07-01	2020-07-31	By Month	2020	7	United States	All Sexes	30-39 years	564	8377	429	247	1	747
2021-03-31	2020-07-01	2020-07-31	By Month	2020	7	United States	All Sexes	35-44 years	898	9920	665	425	2	1140
2021-03-31	2020-07-01	2020-07-31	By Month	2020	7	United States	All Sexes	40-49 years	1328	12327	1033	647	2	1716
2021-03-31	2020-07-01	2020-07-31	By Month	2020	7	United States	All Sexes	45-54 years	1986	17195	1595	983	4	2602
2021-03-31	2020-07-01	2020-07-31	By Month	2020	7	United States	All Sexes	50-64 years	5677	48448	4864	2854	11	7696
2021-03-31	2020-07-01	2020-07-31	By Month	2020	7	United States	All Sexes	55-64 years	4471	38252	3880	2246	8	6111
2021-03-31	2020-07-01	2020-07-31	By Month	2020	7	United States	All Sexes	65-74 years	7034	56166	6343	3592	12	9792
2021-03-31	2020-07-01	2020-07-31	By Month	2020	7	United States	All Sexes	75-84 years	8025	66015	7287	3968	15	11354
2021-03-31	2020-07-01	2020-07-31	By Month	2020	7	United States	All Sexes	85 years and over	8100	78296	6885	3450	7	11538
2021-03-31	2020-07-01	2020-07-31	By Month	2020	7	United States	Male	All Ages	17363	148001	15287	8635	28	24035
2021-03-31	2020-07-01	2020-07-31	By Month	2020	7	United States	Male	Under 1 year	5	917	4	1	0	8
2021-03-31	2020-07-01	2020-07-31	By Month	2020	7	United States	Male	0-17 years	18	1795	15	3	0	30
2021-03-31	2020-07-01	2020-07-31	By Month	2020	7	United States	Male	1-4 years	1	196	1	0	0	2
2021-03-31	2020-07-01	2020-07-31	By Month	2020	7	United States	Male	5-14 years	9	315	8	2	0	15
2021-03-31	2020-07-01	2020-07-31	By Month	2020	7	United States	Male	15-24 years	59	2636	46	24	0	81
2021-03-31	2020-07-01	2020-07-31	By Month	2020	7	United States	Male	18-29 years	140	4519	121	58	1	204
2021-03-31	2020-07-01	2020-07-31	By Month	2020	7	United States	Male	25-34 years	225	4892	193	96	1	323
2021-03-31	2020-07-01	2020-07-31	By Month	2020	7	United States	Male	30-39 years	375	5759	269	166	1	479
2021-03-31	2020-07-01	2020-07-31	By Month	2020	7	United States	Male	35-44 years	595	6640	423	290	2	730
2021-03-31	2020-07-01	2020-07-31	By Month	2020	7	United States	Male	40-49 years	885	8033	664	445	2	1106
2021-03-31	2020-07-01	2020-07-31	By Month	2020	7	United States	Male	45-54 years	1305	10832	985	648	3	1645
2021-03-31	2020-07-01	2020-07-31	By Month	2020	7	United States	Male	50-64 years	3633	30025	2969	1826	6	4781
2021-03-31	2020-07-01	2020-07-31	By Month	2020	7	United States	Male	55-64 years	2852	23703	2378	1437	4	3796
2021-03-31	2020-07-01	2020-07-31	By Month	2020	7	United States	Male	65-74 years	4266	32805	3793	2186	5	5875
2021-03-31	2020-07-01	2020-07-31	By Month	2020	7	United States	Male	75-84 years	4571	34539	4149	2313	8	6413
2021-03-31	2020-07-01	2020-07-31	By Month	2020	7	United States	Male	85 years and over	3475	30526	3307	1638	5	5147
2021-03-31	2020-07-01	2020-07-31	By Month	2020	7	United States	Female	All Ages	13621	130786	11776	6220	22	19190
2021-03-31	2020-07-01	2020-07-31	By Month	2020	7	United States	Female	Under 1 year	1	725	6	0	0	7
2021-03-31	2020-07-01	2020-07-31	By Month	2020	7	United States	Female	0-17 years	11	1254	18	3	0	26
2021-03-31	2020-07-01	2020-07-31	By Month	2020	7	United States	Female	1-4 years	0	147	2	0	0	2
2021-03-31	2020-07-01	2020-07-31	By Month	2020	7	United States	Female	5-14 years	5	225	8	1	0	12
2021-03-31	2020-07-01	2020-07-31	By Month	2020	7	United States	Female	15-24 years	40	868	21	11	0	50
2021-03-31	2020-07-01	2020-07-31	By Month	2020	7	United States	Female	18-29 years	87	1590	68	33	1	122
2021-03-31	2020-07-01	2020-07-31	By Month	2020	7	United States	Female	25-34 years	125	2022	119	56	1	188
2021-03-31	2020-07-01	2020-07-31	By Month	2020	7	United States	Female	30-39 years	189	2618	160	81	0	268
2021-03-31	2020-07-01	2020-07-31	By Month	2020	7	United States	Female	35-44 years	303	3280	242	135	0	410
2021-03-31	2020-07-01	2020-07-31	By Month	2020	7	United States	Female	40-49 years	443	4294	369	202	0	610
2021-03-31	2020-07-01	2020-07-31	By Month	2020	7	United States	Female	45-54 years	681	6363	610	335	1	957
2021-03-31	2020-07-01	2020-07-31	By Month	2020	7	United States	Female	50-64 years	2044	18423	1895	1028	5	2915
2021-03-31	2020-07-01	2020-07-31	By Month	2020	7	United States	Female	55-64 years	1619	14549	1502	809	4	2315
2021-03-31	2020-07-01	2020-07-31	By Month	2020	7	United States	Female	65-74 years	2768	23361	2550	1406	7	3917
2021-03-31	2020-07-01	2020-07-31	By Month	2020	7	United States	Female	75-84 years	3454	31476	3138	1655	7	4941
2021-03-31	2020-07-01	2020-07-31	By Month	2020	7	United States	Female	85 years and over	4625	47770	3578	1812	2	6391
2021-03-31	2020-08-01	2020-08-31	By Month	2020	8	United States	All Sexes	All Ages	29728	277032	27318	15064	42	42006
2021-03-31	2020-08-01	2020-08-31	By Month	2020	8	United States	All Sexes	Under 1 year	3	1611	15	2	0	16
2021-03-31	2020-08-01	2020-08-31	By Month	2020	8	United States	All Sexes	0-17 years	18	2870	42	2	0	58
2021-03-31	2020-08-01	2020-08-31	By Month	2020	8	United States	All Sexes	1-4 years	5	280	9	0	0	14
2021-03-31	2020-08-01	2020-08-31	By Month	2020	8	United States	All Sexes	5-14 years	6	461	13	0	0	19
2021-03-31	2020-08-01	2020-08-31	By Month	2020	8	United States	All Sexes	15-24 years	70	3391	67	31	1	107
2021-03-31	2020-08-01	2020-08-31	By Month	2020	8	United States	All Sexes	18-29 years	137	5870	145	69	1	214
2021-03-31	2020-08-01	2020-08-31	By Month	2020	8	United States	All Sexes	25-34 years	227	6746	229	112	0	344
2021-03-31	2020-08-01	2020-08-31	By Month	2020	8	United States	All Sexes	30-39 years	382	8146	371	186	0	567
2021-03-31	2020-08-01	2020-08-31	By Month	2020	8	United States	All Sexes	35-44 years	642	9433	575	303	2	915
2021-03-31	2020-08-01	2020-08-31	By Month	2020	8	United States	All Sexes	40-49 years	1116	11765	923	563	2	1477
2021-03-31	2020-08-01	2020-08-31	By Month	2020	8	United States	All Sexes	45-54 years	1715	16670	1504	909	2	2311
2021-03-31	2020-08-01	2020-08-31	By Month	2020	8	United States	All Sexes	50-64 years	5122	47285	4912	2831	5	7206
2021-03-31	2020-08-01	2020-08-31	By Month	2020	8	United States	All Sexes	55-64 years	4107	37344	3981	2294	3	5796
2021-03-31	2020-08-01	2020-08-31	By Month	2020	8	United States	All Sexes	65-74 years	6870	55931	6585	3795	11	9667
2021-03-31	2020-08-01	2020-08-31	By Month	2020	8	United States	All Sexes	75-84 years	8041	66636	7451	4156	14	11345
2021-03-31	2020-08-01	2020-08-31	By Month	2020	8	United States	All Sexes	85 years and over	8042	78529	6889	3462	9	11472
2021-03-31	2020-08-01	2020-08-31	By Month	2020	8	United States	Male	All Ages	16243	145602	15326	8669	17	22912
2021-03-31	2020-08-01	2020-08-31	By Month	2020	8	United States	Male	Under 1 year	1	865	9	0	0	10
2021-03-31	2020-08-01	2020-08-31	By Month	2020	8	United States	Male	0-17 years	8	1653	23	0	0	31
2021-03-31	2020-08-01	2020-08-31	By Month	2020	8	United States	Male	1-4 years	3	157	3	0	0	6
2021-03-31	2020-08-01	2020-08-31	By Month	2020	8	United States	Male	5-14 years	2	270	8	0	0	10
2021-03-31	2020-08-01	2020-08-31	By Month	2020	8	United States	Male	15-24 years	43	2500	44	21	0	66
2021-03-31	2020-08-01	2020-08-31	By Month	2020	8	United States	Male	18-29 years	85	4321	85	39	0	131
2021-03-31	2020-08-01	2020-08-31	By Month	2020	8	United States	Male	25-34 years	136	4816	132	57	0	211
2021-03-31	2020-08-01	2020-08-31	By Month	2020	8	United States	Male	30-39 years	238	5588	219	107	0	350
2021-03-31	2020-08-01	2020-08-31	By Month	2020	8	United States	Male	35-44 years	416	6241	350	196	0	570
2021-03-31	2020-08-01	2020-08-31	By Month	2020	8	United States	Male	40-49 years	733	7482	570	373	0	930
2021-03-31	2020-08-01	2020-08-31	By Month	2020	8	United States	Male	45-54 years	1124	10471	930	598	0	1456
2021-03-31	2020-08-01	2020-08-31	By Month	2020	8	United States	Male	50-64 years	3186	29102	2963	1760	1	4390
2021-03-31	2020-08-01	2020-08-31	By Month	2020	8	United States	Male	55-64 years	2525	22826	2384	1407	1	3503
2021-03-31	2020-08-01	2020-08-31	By Month	2020	8	United States	Male	65-74 years	4142	32565	4011	2338	7	5820
2021-03-31	2020-08-01	2020-08-31	By Month	2020	8	United States	Male	75-84 years	4463	34586	4266	2391	7	6343
2021-03-31	2020-08-01	2020-08-31	By Month	2020	8	United States	Male	85 years and over	3388	30305	3189	1661	2	4917
2021-03-31	2020-08-01	2020-08-31	By Month	2020	8	United States	Female	All Ages	13485	131430	11992	6395	25	19094
2021-03-31	2020-08-01	2020-08-31	By Month	2020	8	United States	Female	Under 1 year	2	746	6	2	0	6
2021-03-31	2020-08-01	2020-08-31	By Month	2020	8	United States	Female	0-17 years	10	1217	19	2	0	27
2021-03-31	2020-08-01	2020-08-31	By Month	2020	8	United States	Female	1-4 years	2	123	6	0	0	8
2021-03-31	2020-08-01	2020-08-31	By Month	2020	8	United States	Female	5-14 years	4	191	5	0	0	9
2021-03-31	2020-08-01	2020-08-31	By Month	2020	8	United States	Female	15-24 years	27	891	23	10	1	41
2021-03-31	2020-08-01	2020-08-31	By Month	2020	8	United States	Female	18-29 years	52	1549	60	30	1	83
2021-03-31	2020-08-01	2020-08-31	By Month	2020	8	United States	Female	25-34 years	91	1930	97	55	0	133
2021-03-31	2020-08-01	2020-08-31	By Month	2020	8	United States	Female	30-39 years	144	2558	152	79	0	217
2021-03-31	2020-08-01	2020-08-31	By Month	2020	8	United States	Female	35-44 years	226	3192	225	107	2	345
2021-03-31	2020-08-01	2020-08-31	By Month	2020	8	United States	Female	40-49 years	383	4283	353	190	2	547
2021-03-31	2020-08-01	2020-08-31	By Month	2020	8	United States	Female	45-54 years	591	6199	574	311	2	855
2021-03-31	2020-08-01	2020-08-31	By Month	2020	8	United States	Female	50-64 years	1936	18183	1949	1071	4	2816
2021-03-31	2020-08-01	2020-08-31	By Month	2020	8	United States	Female	55-64 years	1582	14518	1597	887	2	2293
2021-03-31	2020-08-01	2020-08-31	By Month	2020	8	United States	Female	65-74 years	2728	23366	2574	1457	4	3847
2021-03-31	2020-08-01	2020-08-31	By Month	2020	8	United States	Female	75-84 years	3578	32050	3185	1765	7	5002
2021-03-31	2020-08-01	2020-08-31	By Month	2020	8	United States	Female	85 years and over	4654	48224	3700	1801	7	6555
2021-03-31	2020-09-01	2020-09-30	By Month	2020	9	United States	All Sexes	All Ages	19024	256829	21094	9342	28	30799
2021-03-31	2020-09-01	2020-09-30	By Month	2020	9	United States	All Sexes	Under 1 year	5	1571	17	2	0	20
2021-03-31	2020-09-01	2020-09-30	By Month	2020	9	United States	All Sexes	0-17 years	13	2756	33	3	0	43
2021-03-31	2020-09-01	2020-09-30	By Month	2020	9	United States	All Sexes	1-4 years	0	261	3	0	0	3
2021-03-31	2020-09-01	2020-09-30	By Month	2020	9	United States	All Sexes	5-14 years	3	459	4	0	0	7
2021-03-31	2020-09-01	2020-09-30	By Month	2020	9	United States	All Sexes	15-24 years	38	3137	58	12	1	85
2021-03-31	2020-09-01	2020-09-30	By Month	2020	9	United States	All Sexes	18-29 years	86	5380	102	34	1	155
2021-03-31	2020-09-01	2020-09-30	By Month	2020	9	United States	All Sexes	25-34 years	152	6091	172	71	0	253
2021-03-31	2020-09-01	2020-09-30	By Month	2020	9	United States	All Sexes	30-39 years	232	7288	270	111	1	392
2021-03-31	2020-09-01	2020-09-30	By Month	2020	9	United States	All Sexes	35-44 years	364	8508	399	170	1	594
2021-03-31	2020-09-01	2020-09-30	By Month	2020	9	United States	All Sexes	40-49 years	623	10660	645	305	0	963
2021-03-31	2020-09-01	2020-09-30	By Month	2020	9	United States	All Sexes	45-54 years	975	15086	1072	504	4	1546
2021-03-31	2020-09-01	2020-09-30	By Month	2020	9	United States	All Sexes	50-64 years	3035	43160	3569	1648	10	4965
2021-03-31	2020-09-01	2020-09-30	By Month	2020	9	United States	All Sexes	55-64 years	2452	34131	2894	1342	6	4010
2021-03-31	2020-09-01	2020-09-30	By Month	2020	9	United States	All Sexes	65-74 years	4337	51610	4939	2346	6	6934
2021-03-31	2020-09-01	2020-09-30	By Month	2020	9	United States	All Sexes	75-84 years	5230	61510	5833	2612	4	8454
2021-03-31	2020-09-01	2020-09-30	By Month	2020	9	United States	All Sexes	85 years and over	5468	74465	5703	2283	6	8893
2021-03-31	2020-09-01	2020-09-30	By Month	2020	9	United States	Male	All Ages	10273	134564	11775	5349	15	16712
2021-03-31	2020-09-01	2020-09-30	By Month	2020	9	United States	Male	Under 1 year	4	908	10	1	0	13
2021-03-31	2020-09-01	2020-09-30	By Month	2020	9	United States	Male	0-17 years	9	1699	19	1	0	27
2021-03-31	2020-09-01	2020-09-30	By Month	2020	9	United States	Male	1-4 years	0	158	1	0	0	1
2021-03-31	2020-09-01	2020-09-30	By Month	2020	9	United States	Male	5-14 years	1	293	2	0	0	3
2021-03-31	2020-09-01	2020-09-30	By Month	2020	9	United States	Male	15-24 years	21	2341	31	4	0	48
2021-03-31	2020-09-01	2020-09-30	By Month	2020	9	United States	Male	18-29 years	52	3935	58	16	0	94
2021-03-31	2020-09-01	2020-09-30	By Month	2020	9	United States	Male	25-34 years	95	4323	108	43	0	160
2021-03-31	2020-09-01	2020-09-30	By Month	2020	9	United States	Male	30-39 years	140	5014	177	72	0	245
2021-03-31	2020-09-01	2020-09-30	By Month	2020	9	United States	Male	35-44 years	218	5556	240	101	0	357
2021-03-31	2020-09-01	2020-09-30	By Month	2020	9	United States	Male	40-49 years	393	6766	391	185	0	599
2021-03-31	2020-09-01	2020-09-30	By Month	2020	9	United States	Male	45-54 years	632	9530	663	331	3	966
2021-03-31	2020-09-01	2020-09-30	By Month	2020	9	United States	Male	50-64 years	1935	26585	2163	1067	7	3037
2021-03-31	2020-09-01	2020-09-30	By Month	2020	9	United States	Male	55-64 years	1558	20890	1753	861	4	2454
2021-03-31	2020-09-01	2020-09-30	By Month	2020	9	United States	Male	65-74 years	2551	29823	3015	1428	3	4141
2021-03-31	2020-09-01	2020-09-30	By Month	2020	9	United States	Male	75-84 years	2920	31853	3268	1512	3	4678
2021-03-31	2020-09-01	2020-09-30	By Month	2020	9	United States	Male	85 years and over	2273	28889	2684	1068	2	3891
2021-03-31	2020-09-01	2020-09-30	By Month	2020	9	United States	Female	All Ages	8751	122265	9319	3993	13	14087
2021-03-31	2020-09-01	2020-09-30	By Month	2020	9	United States	Female	Under 1 year	1	663	7	1	0	7
2021-03-31	2020-09-01	2020-09-30	By Month	2020	9	United States	Female	0-17 years	4	1057	14	2	0	16
2021-03-31	2020-09-01	2020-09-30	By Month	2020	9	United States	Female	1-4 years	0	103	2	0	0	2
2021-03-31	2020-09-01	2020-09-30	By Month	2020	9	United States	Female	5-14 years	2	166	2	0	0	4
2021-03-31	2020-09-01	2020-09-30	By Month	2020	9	United States	Female	15-24 years	17	796	27	8	1	37
2021-03-31	2020-09-01	2020-09-30	By Month	2020	9	United States	Female	18-29 years	34	1445	44	18	1	61
2021-03-31	2020-09-01	2020-09-30	By Month	2020	9	United States	Female	25-34 years	57	1768	64	28	0	93
2021-03-31	2020-09-01	2020-09-30	By Month	2020	9	United States	Female	30-39 years	92	2274	93	39	1	147
2021-03-31	2020-09-01	2020-09-30	By Month	2020	9	United States	Female	35-44 years	146	2952	159	69	1	237
2021-03-31	2020-09-01	2020-09-30	By Month	2020	9	United States	Female	40-49 years	230	3894	254	120	0	364
2021-03-31	2020-09-01	2020-09-30	By Month	2020	9	United States	Female	45-54 years	343	5556	409	173	1	580
2021-03-31	2020-09-01	2020-09-30	By Month	2020	9	United States	Female	50-64 years	1100	16575	1406	581	3	1928
2021-03-31	2020-09-01	2020-09-30	By Month	2020	9	United States	Female	55-64 years	894	13241	1141	481	2	1556
2021-03-31	2020-09-01	2020-09-30	By Month	2020	9	United States	Female	65-74 years	1786	21787	1924	918	3	2793
2021-03-31	2020-09-01	2020-09-30	By Month	2020	9	United States	Female	75-84 years	2310	29657	2565	1100	1	3776
2021-03-31	2020-09-01	2020-09-30	By Month	2020	9	United States	Female	85 years and over	3195	45576	3019	1215	4	5002
2021-03-31	2020-10-01	2020-10-31	By Month	2020	10	United States	All Sexes	All Ages	24556	271831	24122	11597	69	37128
2021-03-31	2020-10-01	2020-10-31	By Month	2020	10	United States	All Sexes	Under 1 year	4	1543	17	0	0	21
2021-03-31	2020-10-01	2020-10-31	By Month	2020	10	United States	All Sexes	0-17 years	13	2745	48	2	0	59
2021-03-31	2020-10-01	2020-10-31	By Month	2020	10	United States	All Sexes	1-4 years	0	276	12	0	0	12
2021-03-31	2020-10-01	2020-10-31	By Month	2020	10	United States	All Sexes	5-14 years	6	484	10	1	0	15
2021-03-31	2020-10-01	2020-10-31	By Month	2020	10	United States	All Sexes	15-24 years	33	3044	61	8	0	86
2021-03-31	2020-10-01	2020-10-31	By Month	2020	10	United States	All Sexes	18-29 years	81	5366	114	20	0	175
2021-03-31	2020-10-01	2020-10-31	By Month	2020	10	United States	All Sexes	25-34 years	143	6127	163	48	2	259
2021-03-31	2020-10-01	2020-10-31	By Month	2020	10	United States	All Sexes	30-39 years	241	7347	251	98	2	395
2021-03-31	2020-10-01	2020-10-31	By Month	2020	10	United States	All Sexes	35-44 years	387	8629	421	186	1	623
2021-03-31	2020-10-01	2020-10-31	By Month	2020	10	United States	All Sexes	40-49 years	632	10790	679	312	2	1000
2021-03-31	2020-10-01	2020-10-31	By Month	2020	10	United States	All Sexes	45-54 years	1018	15291	1057	500	4	1577
2021-03-31	2020-10-01	2020-10-31	By Month	2020	10	United States	All Sexes	50-64 years	3322	44621	3770	1733	13	5369
2021-03-31	2020-10-01	2020-10-31	By Month	2020	10	United States	All Sexes	55-64 years	2698	35475	3121	1422	10	4405
2021-03-31	2020-10-01	2020-10-31	By Month	2020	10	United States	All Sexes	65-74 years	5258	54542	5604	2800	17	8073
2021-03-31	2020-10-01	2020-10-31	By Month	2020	10	United States	All Sexes	75-84 years	7029	66082	6928	3472	19	10496
2021-03-31	2020-10-01	2020-10-31	By Month	2020	10	United States	All Sexes	85 years and over	7980	80338	6728	3160	16	11561
2021-03-31	2020-10-01	2020-10-31	By Month	2020	10	United States	Male	All Ages	13271	142120	13569	6726	36	20136
2021-03-31	2020-10-01	2020-10-31	By Month	2020	10	United States	Male	Under 1 year	3	840	10	0	0	13
2021-03-31	2020-10-01	2020-10-31	By Month	2020	10	United States	Male	0-17 years	6	1612	29	1	0	34
2021-03-31	2020-10-01	2020-10-31	By Month	2020	10	United States	Male	1-4 years	0	163	7	0	0	7
2021-03-31	2020-10-01	2020-10-31	By Month	2020	10	United States	Male	5-14 years	3	298	7	1	0	9
2021-03-31	2020-10-01	2020-10-31	By Month	2020	10	United States	Male	15-24 years	19	2246	37	4	0	52
2021-03-31	2020-10-01	2020-10-31	By Month	2020	10	United States	Male	18-29 years	43	3926	62	8	0	97
2021-03-31	2020-10-01	2020-10-31	By Month	2020	10	United States	Male	25-34 years	79	4368	91	26	1	144
2021-03-31	2020-10-01	2020-10-31	By Month	2020	10	United States	Male	30-39 years	149	5002	140	61	1	228
2021-03-31	2020-10-01	2020-10-31	By Month	2020	10	United States	Male	35-44 years	234	5637	242	116	0	360
2021-03-31	2020-10-01	2020-10-31	By Month	2020	10	United States	Male	40-49 years	403	6866	405	208	1	600
2021-03-31	2020-10-01	2020-10-31	By Month	2020	10	United States	Male	45-54 years	679	9532	648	337	3	991
2021-03-31	2020-10-01	2020-10-31	By Month	2020	10	United States	Male	50-64 years	2117	27428	2319	1091	9	3352
2021-03-31	2020-10-01	2020-10-31	By Month	2020	10	United States	Male	55-64 years	1701	21750	1913	885	7	2735
2021-03-31	2020-10-01	2020-10-31	By Month	2020	10	United States	Male	65-74 years	3157	31459	3331	1700	9	4792
2021-03-31	2020-10-01	2020-10-31	By Month	2020	10	United States	Male	75-84 years	3939	34343	4013	2045	8	5912
2021-03-31	2020-10-01	2020-10-31	By Month	2020	10	United States	Male	85 years and over	3457	31484	3270	1612	8	5121
2021-03-31	2020-10-01	2020-10-31	By Month	2020	10	United States	Female	All Ages	11285	129711	10553	4871	33	16992
2021-03-31	2020-10-01	2020-10-31	By Month	2020	10	United States	Female	Under 1 year	1	703	7	0	0	8
2021-03-31	2020-10-01	2020-10-31	By Month	2020	10	United States	Female	0-17 years	7	1133	19	1	0	25
2021-03-31	2020-10-01	2020-10-31	By Month	2020	10	United States	Female	1-4 years	0	113	5	0	0	5
2021-03-31	2020-10-01	2020-10-31	By Month	2020	10	United States	Female	5-14 years	3	186	3	0	0	6
2021-03-31	2020-10-01	2020-10-31	By Month	2020	10	United States	Female	15-24 years	14	798	24	4	0	34
2021-03-31	2020-10-01	2020-10-31	By Month	2020	10	United States	Female	18-29 years	38	1440	52	12	0	78
2021-03-31	2020-10-01	2020-10-31	By Month	2020	10	United States	Female	25-34 years	64	1759	72	22	1	115
2021-03-31	2020-10-01	2020-10-31	By Month	2020	10	United States	Female	30-39 years	92	2345	111	37	1	167
2021-03-31	2020-10-01	2020-10-31	By Month	2020	10	United States	Female	35-44 years	153	2992	179	70	1	263
2021-03-31	2020-10-01	2020-10-31	By Month	2020	10	United States	Female	40-49 years	229	3924	274	104	1	400
2021-03-31	2020-10-01	2020-10-31	By Month	2020	10	United States	Female	45-54 years	339	5759	409	163	1	586
2021-03-31	2020-10-01	2020-10-31	By Month	2020	10	United States	Female	50-64 years	1205	17193	1451	642	4	2017
2021-03-31	2020-10-01	2020-10-31	By Month	2020	10	United States	Female	55-64 years	997	13725	1208	537	3	1670
2021-03-31	2020-10-01	2020-10-31	By Month	2020	10	United States	Female	65-74 years	2101	23083	2273	1100	8	3281
2021-03-31	2020-10-01	2020-10-31	By Month	2020	10	United States	Female	75-84 years	3090	31739	2915	1427	11	4584
2021-03-31	2020-10-01	2020-10-31	By Month	2020	10	United States	Female	85 years and over	4523	48854	3458	1548	8	6440
2021-03-31	2020-11-01	2020-11-30	By Month	2020	11	United States	All Sexes	All Ages	52472	299004	37848	24967	102	65413
2021-03-31	2020-11-01	2020-11-30	By Month	2020	11	United States	All Sexes	Under 1 year	5	1498	13	0	0	18
2021-03-31	2020-11-01	2020-11-30	By Month	2020	11	United States	All Sexes	0-17 years	27	2683	38	2	1	64
2021-03-31	2020-11-01	2020-11-30	By Month	2020	11	United States	All Sexes	1-4 years	3	251	8	0	1	12
2021-03-31	2020-11-01	2020-11-30	By Month	2020	11	United States	All Sexes	5-14 years	11	476	10	1	0	20
2021-03-31	2020-11-01	2020-11-30	By Month	2020	11	United States	All Sexes	15-24 years	56	2966	57	21	0	92
2021-03-31	2020-11-01	2020-11-30	By Month	2020	11	United States	All Sexes	18-29 years	142	5159	133	60	0	215
2021-03-31	2020-11-01	2020-11-30	By Month	2020	11	United States	All Sexes	25-34 years	270	6091	258	122	1	406
2021-03-31	2020-11-01	2020-11-30	By Month	2020	11	United States	All Sexes	30-39 years	437	7519	401	202	2	636
2021-03-31	2020-11-01	2020-11-30	By Month	2020	11	United States	All Sexes	35-44 years	698	8815	571	319	2	951
2021-03-31	2020-11-01	2020-11-30	By Month	2020	11	United States	All Sexes	40-49 years	1164	11061	950	561	2	1554
2021-03-31	2020-11-01	2020-11-30	By Month	2020	11	United States	All Sexes	45-54 years	1929	15837	1606	996	4	2541
2021-03-31	2020-11-01	2020-11-30	By Month	2020	11	United States	All Sexes	50-64 years	6554	46774	5387	3431	19	8524
2021-03-31	2020-11-01	2020-11-30	By Month	2020	11	United States	All Sexes	55-64 years	5352	37262	4386	2797	16	6953
2021-03-31	2020-11-01	2020-11-30	By Month	2020	11	United States	All Sexes	65-74 years	10868	60074	8776	5860	32	13800
2021-03-31	2020-11-01	2020-11-30	By Month	2020	11	United States	All Sexes	75-84 years	15478	74424	11248	7762	25	18979
2021-03-31	2020-11-01	2020-11-30	By Month	2020	11	United States	All Sexes	85 years and over	17802	91310	10915	7089	21	21641
2021-03-31	2020-11-01	2020-11-30	By Month	2020	11	United States	Male	All Ages	28816	157396	21631	14616	61	35868
2021-03-31	2020-11-01	2020-11-30	By Month	2020	11	United States	Male	Under 1 year	3	810	10	0	0	13
2021-03-31	2020-11-01	2020-11-30	By Month	2020	11	United States	Male	0-17 years	14	1569	23	1	0	36
2021-03-31	2020-11-01	2020-11-30	By Month	2020	11	United States	Male	1-4 years	2	142	2	0	0	4
2021-03-31	2020-11-01	2020-11-30	By Month	2020	11	United States	Male	5-14 years	5	291	8	1	0	12
2021-03-31	2020-11-01	2020-11-30	By Month	2020	11	United States	Male	15-24 years	29	2163	29	11	0	47
2021-03-31	2020-11-01	2020-11-30	By Month	2020	11	United States	Male	18-29 years	78	3750	68	32	0	114
2021-03-31	2020-11-01	2020-11-30	By Month	2020	11	United States	Male	25-34 years	158	4301	144	66	0	236
2021-03-31	2020-11-01	2020-11-30	By Month	2020	11	United States	Male	30-39 years	286	5094	236	127	1	395
2021-03-31	2020-11-01	2020-11-30	By Month	2020	11	United States	Male	35-44 years	460	5766	356	212	1	604
2021-03-31	2020-11-01	2020-11-30	By Month	2020	11	United States	Male	40-49 years	758	7000	578	360	1	976
2021-03-31	2020-11-01	2020-11-30	By Month	2020	11	United States	Male	45-54 years	1253	9829	969	640	3	1584
2021-03-31	2020-11-01	2020-11-30	By Month	2020	11	United States	Male	50-64 years	4130	28835	3278	2142	14	5277
2021-03-31	2020-11-01	2020-11-30	By Month	2020	11	United States	Male	55-64 years	3356	22946	2665	1732	12	4298
2021-03-31	2020-11-01	2020-11-30	By Month	2020	11	United States	Male	65-74 years	6730	35124	5437	3711	22	8467
2021-03-31	2020-11-01	2020-11-30	By Month	2020	11	United States	Male	75-84 years	8913	39260	6597	4642	16	10879
2021-03-31	2020-11-01	2020-11-30	By Month	2020	11	United States	Male	85 years and over	7907	36764	5414	3601	7	9724
2021-03-31	2020-11-01	2020-11-30	By Month	2020	11	United States	Female	All Ages	23656	141608	16217	10351	41	29545
2021-03-31	2020-11-01	2020-11-30	By Month	2020	11	United States	Female	Under 1 year	2	688	3	0	0	5
2021-03-31	2020-11-01	2020-11-30	By Month	2020	11	United States	Female	0-17 years	13	1114	15	1	1	28
2021-03-31	2020-11-01	2020-11-30	By Month	2020	11	United States	Female	1-4 years	1	109	6	0	1	8
2021-03-31	2020-11-01	2020-11-30	By Month	2020	11	United States	Female	5-14 years	6	185	2	0	0	8
2021-03-31	2020-11-01	2020-11-30	By Month	2020	11	United States	Female	15-24 years	27	803	28	10	0	45
2021-03-31	2020-11-01	2020-11-30	By Month	2020	11	United States	Female	18-29 years	64	1409	65	28	0	101
2021-03-31	2020-11-01	2020-11-30	By Month	2020	11	United States	Female	25-34 years	112	1790	114	56	1	170
2021-03-31	2020-11-01	2020-11-30	By Month	2020	11	United States	Female	30-39 years	151	2425	165	75	1	241
2021-03-31	2020-11-01	2020-11-30	By Month	2020	11	United States	Female	35-44 years	238	3049	215	107	1	347
2021-03-31	2020-11-01	2020-11-30	By Month	2020	11	United States	Female	40-49 years	406	4061	372	201	1	578
2021-03-31	2020-11-01	2020-11-30	By Month	2020	11	United States	Female	45-54 years	676	6008	637	356	1	957
2021-03-31	2020-11-01	2020-11-30	By Month	2020	11	United States	Female	50-64 years	2424	17939	2109	1289	5	3247
2021-03-31	2020-11-01	2020-11-30	By Month	2020	11	United States	Female	55-64 years	1996	14316	1721	1065	4	2655
2021-03-31	2020-11-01	2020-11-30	By Month	2020	11	United States	Female	65-74 years	4138	24950	3339	2149	10	5333
2021-03-31	2020-11-01	2020-11-30	By Month	2020	11	United States	Female	75-84 years	6565	35164	4651	3120	9	8100
2021-03-31	2020-11-01	2020-11-30	By Month	2020	11	United States	Female	85 years and over	9895	54546	5501	3488	14	11917
2021-03-31	2020-12-01	2020-12-31	By Month	2020	12	United States	All Sexes	All Ages	94497	354584	60734	46646	152	108657
2021-03-31	2020-12-01	2020-12-31	By Month	2020	12	United States	All Sexes	Under 1 year	8	1432	7	1	0	14
2021-03-31	2020-12-01	2020-12-31	By Month	2020	12	United States	All Sexes	0-17 years	29	2520	30	8	1	52
2021-03-31	2020-12-01	2020-12-31	By Month	2020	12	United States	All Sexes	1-4 years	6	242	6	2	1	11
2021-03-31	2020-12-01	2020-12-31	By Month	2020	12	United States	All Sexes	5-14 years	10	414	10	3	0	17
2021-03-31	2020-12-01	2020-12-31	By Month	2020	12	United States	All Sexes	15-24 years	106	2918	90	53	1	143
2021-03-31	2020-12-01	2020-12-31	By Month	2020	12	United States	All Sexes	18-29 years	255	5189	211	125	1	341
2021-03-31	2020-12-01	2020-12-31	By Month	2020	12	United States	All Sexes	25-34 years	456	6212	325	201	2	581
2021-03-31	2020-12-01	2020-12-31	By Month	2020	12	United States	All Sexes	30-39 years	778	7649	520	342	5	957
2021-03-31	2020-12-01	2020-12-31	By Month	2020	12	United States	All Sexes	35-44 years	1285	9364	886	619	4	1552
2021-03-31	2020-12-01	2020-12-31	By Month	2020	12	United States	All Sexes	40-49 years	2306	12523	1606	1210	2	2703
2021-03-31	2020-12-01	2020-12-31	By Month	2020	12	United States	All Sexes	45-54 years	3865	18492	2725	2072	4	4519
2021-03-31	2020-12-01	2020-12-31	By Month	2020	12	United States	All Sexes	50-64 years	12507	55203	8949	6783	23	14682
2021-03-31	2020-12-01	2020-12-31	By Month	2020	12	United States	All Sexes	55-64 years	10139	44010	7267	5517	20	11898
2021-03-31	2020-12-01	2020-12-31	By Month	2020	12	United States	All Sexes	65-74 years	19799	71537	14125	10978	38	22965
2021-03-31	2020-12-01	2020-12-31	By Month	2020	12	United States	All Sexes	75-84 years	27131	89814	17977	14173	51	30961
2021-03-31	2020-12-01	2020-12-31	By Month	2020	12	United States	All Sexes	85 years and over	31692	110149	17316	13027	31	35996
2021-03-31	2020-12-01	2020-12-31	By Month	2020	12	United States	Male	All Ages	51542	187352	34883	27211	99	59259
2021-03-31	2020-12-01	2020-12-31	By Month	2020	12	United States	Male	Under 1 year	4	812	5	1	0	8
2021-03-31	2020-12-01	2020-12-31	By Month	2020	12	United States	Male	0-17 years	15	1508	16	4	1	28
2021-03-31	2020-12-01	2020-12-31	By Month	2020	12	United States	Male	1-4 years	4	136	3	1	1	7
2021-03-31	2020-12-01	2020-12-31	By Month	2020	12	United States	Male	5-14 years	4	229	5	1	0	8
2021-03-31	2020-12-01	2020-12-31	By Month	2020	12	United States	Male	15-24 years	71	2189	56	36	1	91
2021-03-31	2020-12-01	2020-12-31	By Month	2020	12	United States	Male	18-29 years	163	3803	129	75	1	217
2021-03-31	2020-12-01	2020-12-31	By Month	2020	12	United States	Male	25-34 years	277	4366	194	115	1	356
2021-03-31	2020-12-01	2020-12-31	By Month	2020	12	United States	Male	30-39 years	481	5151	311	216	3	576
2021-03-31	2020-12-01	2020-12-31	By Month	2020	12	United States	Male	35-44 years	804	6031	534	396	3	942
2021-03-31	2020-12-01	2020-12-31	By Month	2020	12	United States	Male	40-49 years	1458	7915	975	748	2	1686
2021-03-31	2020-12-01	2020-12-31	By Month	2020	12	United States	Male	45-54 years	2553	11656	1738	1365	3	2927
2021-03-31	2020-12-01	2020-12-31	By Month	2020	12	United States	Male	50-64 years	8084	34386	5620	4361	19	9352
2021-03-31	2020-12-01	2020-12-31	By Month	2020	12	United States	Male	55-64 years	6484	27344	4516	3489	17	7520
2021-03-31	2020-12-01	2020-12-31	By Month	2020	12	United States	Male	65-74 years	12185	42056	8703	6878	26	14021
2021-03-31	2020-12-01	2020-12-31	By Month	2020	12	United States	Male	75-84 years	15434	47973	10636	8485	32	17600
2021-03-31	2020-12-01	2020-12-31	By Month	2020	12	United States	Male	85 years and over	13722	44560	8493	6444	15	15779
2021-03-31	2020-12-01	2020-12-31	By Month	2020	12	United States	Female	All Ages	42955	167232	25851	19435	53	49398
2021-03-31	2020-12-01	2020-12-31	By Month	2020	12	United States	Female	Under 1 year	4	620	2	0	0	6
2021-03-31	2020-12-01	2020-12-31	By Month	2020	12	United States	Female	0-17 years	14	1012	14	4	0	24
2021-03-31	2020-12-01	2020-12-31	By Month	2020	12	United States	Female	1-4 years	2	106	3	1	0	4
2021-03-31	2020-12-01	2020-12-31	By Month	2020	12	United States	Female	5-14 years	6	185	5	2	0	9
2021-03-31	2020-12-01	2020-12-31	By Month	2020	12	United States	Female	15-24 years	35	729	34	17	0	52
2021-03-31	2020-12-01	2020-12-31	By Month	2020	12	United States	Female	18-29 years	92	1386	82	50	0	124
2021-03-31	2020-12-01	2020-12-31	By Month	2020	12	United States	Female	25-34 years	179	1846	131	86	1	225
2021-03-31	2020-12-01	2020-12-31	By Month	2020	12	United States	Female	30-39 years	297	2498	209	126	2	381
2021-03-31	2020-12-01	2020-12-31	By Month	2020	12	United States	Female	35-44 years	481	3333	352	223	1	610
2021-03-31	2020-12-01	2020-12-31	By Month	2020	12	United States	Female	40-49 years	848	4608	631	462	0	1017
2021-03-31	2020-12-01	2020-12-31	By Month	2020	12	United States	Female	45-54 years	1312	6836	987	707	1	1592
2021-03-31	2020-12-01	2020-12-31	By Month	2020	12	United States	Female	50-64 years	4423	20817	3329	2422	4	5330
2021-03-31	2020-12-01	2020-12-31	By Month	2020	12	United States	Female	55-64 years	3655	16666	2751	2028	3	4378
2021-03-31	2020-12-01	2020-12-31	By Month	2020	12	United States	Female	65-74 years	7614	29481	5422	4100	12	8944
2021-03-31	2020-12-01	2020-12-31	By Month	2020	12	United States	Female	75-84 years	11697	41841	7341	5688	19	13361
2021-03-31	2020-12-01	2020-12-31	By Month	2020	12	United States	Female	85 years and over	17970	65589	8823	6583	16	20217
2021-03-31	2021-01-01	2021-01-31	By Month	2021	1	United States	All Sexes	All Ages	98394	351148	65782	52199	138	112055
2021-03-31	2021-01-01	2021-01-31	By Month	2021	1	United States	All Sexes	Under 1 year	6	1390	9	0	0	15
2021-03-31	2021-01-01	2021-01-31	By Month	2021	1	United States	All Sexes	0-17 years	37	2449	34	6	1	66
2021-03-31	2021-01-01	2021-01-31	By Month	2021	1	United States	All Sexes	1-4 years	3	241	6	1	0	8
2021-03-31	2021-01-01	2021-01-31	By Month	2021	1	United States	All Sexes	5-14 years	12	390	12	3	1	22
2021-03-31	2021-01-01	2021-01-31	By Month	2021	1	United States	All Sexes	15-24 years	116	2814	81	50	0	147
2021-03-31	2021-01-01	2021-01-31	By Month	2021	1	United States	All Sexes	18-29 years	314	5110	221	156	3	381
2021-03-31	2021-01-01	2021-01-31	By Month	2021	1	United States	All Sexes	25-34 years	586	6249	397	296	3	689
2021-03-31	2021-01-01	2021-01-31	By Month	2021	1	United States	All Sexes	30-39 years	949	7912	662	491	0	1120
2021-03-31	2021-01-01	2021-01-31	By Month	2021	1	United States	All Sexes	35-44 years	1534	9720	1093	815	1	1813
2021-03-31	2021-01-01	2021-01-31	By Month	2021	1	United States	All Sexes	40-49 years	2630	12596	1781	1420	3	2993
2021-03-31	2021-01-01	2021-01-31	By Month	2021	1	United States	All Sexes	45-54 years	4439	18645	3077	2484	6	5036
2021-03-31	2021-01-01	2021-01-31	By Month	2021	1	United States	All Sexes	50-64 years	14713	56087	10604	8539	27	16796
2021-03-31	2021-01-01	2021-01-31	By Month	2021	1	United States	All Sexes	55-64 years	11947	44705	8627	6963	23	13626
2021-03-31	2021-01-01	2021-01-31	By Month	2021	1	United States	All Sexes	65-74 years	22404	72901	16057	13026	36	25452
2021-03-31	2021-01-01	2021-01-31	By Month	2021	1	United States	All Sexes	75-84 years	28149	88911	19208	15457	39	31928
2021-03-31	2021-01-01	2021-01-31	By Month	2021	1	United States	All Sexes	85 years and over	29198	105182	17215	13104	29	33319
2021-03-31	2021-01-01	2021-01-31	By Month	2021	1	United States	Male	All Ages	54568	186504	37981	30538	70	62046
2021-03-31	2021-01-01	2021-01-31	By Month	2021	1	United States	Male	Under 1 year	2	759	6	0	0	8
2021-03-31	2021-01-01	2021-01-31	By Month	2021	1	United States	Male	0-17 years	24	1427	21	5	0	40
2021-03-31	2021-01-01	2021-01-31	By Month	2021	1	United States	Male	1-4 years	3	124	4	1	0	6
2021-03-31	2021-01-01	2021-01-31	By Month	2021	1	United States	Male	5-14 years	7	231	9	3	0	13
2021-03-31	2021-01-01	2021-01-31	By Month	2021	1	United States	Male	15-24 years	62	2065	40	24	0	78
2021-03-31	2021-01-01	2021-01-31	By Month	2021	1	United States	Male	18-29 years	180	3658	126	86	2	221
2021-03-31	2021-01-01	2021-01-31	By Month	2021	1	United States	Male	25-34 years	367	4363	249	184	2	433
2021-03-31	2021-01-01	2021-01-31	By Month	2021	1	United States	Male	30-39 years	609	5342	413	314	0	708
2021-03-31	2021-01-01	2021-01-31	By Month	2021	1	United States	Male	35-44 years	995	6331	673	521	1	1148
2021-03-31	2021-01-01	2021-01-31	By Month	2021	1	United States	Male	40-49 years	1692	8033	1120	917	1	1896
2021-03-31	2021-01-01	2021-01-31	By Month	2021	1	United States	Male	45-54 years	2890	11779	1967	1620	2	3238
2021-03-31	2021-01-01	2021-01-31	By Month	2021	1	United States	Male	50-64 years	9350	35096	6692	5429	17	10623
2021-03-31	2021-01-01	2021-01-31	By Month	2021	1	United States	Male	55-64 years	7529	27904	5424	4398	15	8564
2021-03-31	2021-01-01	2021-01-31	By Month	2021	1	United States	Male	65-74 years	13746	43024	9826	8070	21	15509
2021-03-31	2021-01-01	2021-01-31	By Month	2021	1	United States	Male	75-84 years	16086	47497	11338	9221	18	18215
2021-03-31	2021-01-01	2021-01-31	By Month	2021	1	United States	Male	85 years and over	12881	42427	8445	6496	11	14834
2021-03-31	2021-01-01	2021-01-31	By Month	2021	1	United States	Female	All Ages	43826	164644	27801	21661	68	50009
2021-03-31	2021-01-01	2021-01-31	By Month	2021	1	United States	Female	Under 1 year	4	631	3	0	0	7
2021-03-31	2021-01-01	2021-01-31	By Month	2021	1	United States	Female	0-17 years	13	1022	13	1	1	26
2021-03-31	2021-01-01	2021-01-31	By Month	2021	1	United States	Female	1-4 years	0	117	2	0	0	2
2021-03-31	2021-01-01	2021-01-31	By Month	2021	1	United States	Female	5-14 years	5	159	3	0	1	9
2021-03-31	2021-01-01	2021-01-31	By Month	2021	1	United States	Female	15-24 years	54	749	41	26	0	69
2021-03-31	2021-01-01	2021-01-31	By Month	2021	1	United States	Female	18-29 years	134	1452	95	70	1	160
2021-03-31	2021-01-01	2021-01-31	By Month	2021	1	United States	Female	25-34 years	219	1886	148	112	1	256
2021-03-31	2021-01-01	2021-01-31	By Month	2021	1	United States	Female	30-39 years	340	2570	249	177	0	412
2021-03-31	2021-01-01	2021-01-31	By Month	2021	1	United States	Female	35-44 years	539	3389	420	294	0	665
2021-03-31	2021-01-01	2021-01-31	By Month	2021	1	United States	Female	40-49 years	938	4563	661	503	2	1097
2021-03-31	2021-01-01	2021-01-31	By Month	2021	1	United States	Female	45-54 years	1549	6866	1110	864	4	1798
2021-03-31	2021-01-01	2021-01-31	By Month	2021	1	United States	Female	50-64 years	5363	20991	3912	3110	10	6173
2021-03-31	2021-01-01	2021-01-31	By Month	2021	1	United States	Female	55-64 years	4418	16801	3203	2565	8	5062
2021-03-31	2021-01-01	2021-01-31	By Month	2021	1	United States	Female	65-74 years	8658	29877	6231	4956	15	9943
2021-03-31	2021-01-01	2021-01-31	By Month	2021	1	United States	Female	75-84 years	12063	41414	7870	6236	21	13713
2021-03-31	2021-01-01	2021-01-31	By Month	2021	1	United States	Female	85 years and over	16317	62755	8770	6608	18	18485
2021-03-31	2021-02-01	2021-02-28	By Month	2021	2	United States	All Sexes	All Ages	43212	252593	33993	23513	80	53745
2021-03-31	2021-02-01	2021-02-28	By Month	2021	2	United States	All Sexes	Under 1 year	4	1088	6	0	0	10
2021-03-31	2021-02-01	2021-02-28	By Month	2021	2	United States	All Sexes	0-17 years	17	1965	24	3	0	38
2021-03-31	2021-02-01	2021-02-28	By Month	2021	2	United States	All Sexes	1-4 years	2	206	2	0	0	4
2021-03-31	2021-02-01	2021-02-28	By Month	2021	2	United States	All Sexes	5-14 years	7	344	12	3	0	16
2021-03-31	2021-02-01	2021-02-28	By Month	2021	2	United States	All Sexes	15-24 years	62	2201	55	32	0	85
2021-03-31	2021-02-01	2021-02-28	By Month	2021	2	United States	All Sexes	18-29 years	150	3930	123	80	0	193
2021-03-31	2021-02-01	2021-02-28	By Month	2021	2	United States	All Sexes	25-34 years	252	4777	192	127	1	318
2021-03-31	2021-02-01	2021-02-28	By Month	2021	2	United States	All Sexes	30-39 years	409	6026	317	207	2	521
2021-03-31	2021-02-01	2021-02-28	By Month	2021	2	United States	All Sexes	35-44 years	673	7264	527	364	1	837
2021-03-31	2021-02-01	2021-02-28	By Month	2021	2	United States	All Sexes	40-49 years	1248	9339	962	703	2	1509
2021-03-31	2021-02-01	2021-02-28	By Month	2021	2	United States	All Sexes	45-54 years	2187	13864	1726	1262	4	2654
2021-03-31	2021-02-01	2021-02-28	By Month	2021	2	United States	All Sexes	50-64 years	7396	41667	5971	4419	16	8956
2021-03-31	2021-02-01	2021-02-28	By Month	2021	2	United States	All Sexes	55-64 years	6033	33183	4877	3624	14	7293
2021-03-31	2021-02-01	2021-02-28	By Month	2021	2	United States	All Sexes	65-74 years	10645	53273	8505	6204	25	12961
2021-03-31	2021-02-01	2021-02-28	By Month	2021	2	United States	All Sexes	75-84 years	12160	62969	9723	6761	21	15138
2021-03-31	2021-02-01	2021-02-28	By Month	2021	2	United States	All Sexes	85 years and over	11187	73424	8368	5136	14	14429
2021-03-31	2021-02-01	2021-02-28	By Month	2021	2	United States	Male	All Ages	24656	133946	19858	14048	44	30493
2021-03-31	2021-02-01	2021-02-28	By Month	2021	2	United States	Male	Under 1 year	2	583	4	0	0	6
2021-03-31	2021-02-01	2021-02-28	By Month	2021	2	United States	Male	0-17 years	7	1101	10	1	0	16
2021-03-31	2021-02-01	2021-02-28	By Month	2021	2	United States	Male	1-4 years	1	110	1	0	0	2
2021-03-31	2021-02-01	2021-02-28	By Month	2021	2	United States	Male	5-14 years	2	188	2	1	0	3
2021-03-31	2021-02-01	2021-02-28	By Month	2021	2	United States	Male	15-24 years	36	1549	36	19	0	53
2021-03-31	2021-02-01	2021-02-28	By Month	2021	2	United States	Male	18-29 years	93	2838	81	51	0	123
2021-03-31	2021-02-01	2021-02-28	By Month	2021	2	United States	Male	25-34 years	164	3394	130	89	0	205
2021-03-31	2021-02-01	2021-02-28	By Month	2021	2	United States	Male	30-39 years	249	4025	195	130	0	314
2021-03-31	2021-02-01	2021-02-28	By Month	2021	2	United States	Male	35-44 years	397	4680	308	215	0	490
2021-03-31	2021-02-01	2021-02-28	By Month	2021	2	United States	Male	40-49 years	778	5829	589	442	1	926
2021-03-31	2021-02-01	2021-02-28	By Month	2021	2	United States	Male	45-54 years	1445	8656	1115	839	2	1723
2021-03-31	2021-02-01	2021-02-28	By Month	2021	2	United States	Male	50-64 years	4738	25817	3700	2778	10	5663
2021-03-31	2021-02-01	2021-02-28	By Month	2021	2	United States	Male	55-64 years	3818	20450	2979	2239	9	4560
2021-03-31	2021-02-01	2021-02-28	By Month	2021	2	United States	Male	65-74 years	6550	31382	5232	3856	18	7938
2021-03-31	2021-02-01	2021-02-28	By Month	2021	2	United States	Male	75-84 years	7115	33376	5819	4083	11	8859
2021-03-31	2021-02-01	2021-02-28	By Month	2021	2	United States	Male	85 years and over	5126	29578	4232	2707	4	6654
2021-03-31	2021-02-01	2021-02-28	By Month	2021	2	United States	Female	All Ages	18556	118647	14135	9465	36	23252
2021-03-31	2021-02-01	2021-02-28	By Month	2021	2	United States	Female	Under 1 year	2	505	2	0	0	4
2021-03-31	2021-02-01	2021-02-28	By Month	2021	2	United States	Female	0-17 years	10	864	14	2	0	22
2021-03-31	2021-02-01	2021-02-28	By Month	2021	2	United States	Female	1-4 years	1	96	1	0	0	2
2021-03-31	2021-02-01	2021-02-28	By Month	2021	2	United States	Female	5-14 years	5	156	10	2	0	13
2021-03-31	2021-02-01	2021-02-28	By Month	2021	2	United States	Female	15-24 years	26	652	19	13	0	32
2021-03-31	2021-02-01	2021-02-28	By Month	2021	2	United States	Female	18-29 years	57	1092	42	29	0	70
2021-03-31	2021-02-01	2021-02-28	By Month	2021	2	United States	Female	25-34 years	88	1383	62	38	1	113
2021-03-31	2021-02-01	2021-02-28	By Month	2021	2	United States	Female	30-39 years	160	2001	122	77	2	207
2021-03-31	2021-02-01	2021-02-28	By Month	2021	2	United States	Female	35-44 years	276	2584	219	149	1	347
2021-03-31	2021-02-01	2021-02-28	By Month	2021	2	United States	Female	40-49 years	470	3510	373	261	1	583
2021-03-31	2021-02-01	2021-02-28	By Month	2021	2	United States	Female	45-54 years	742	5208	611	423	2	931
2021-03-31	2021-02-01	2021-02-28	By Month	2021	2	United States	Female	50-64 years	2658	15850	2271	1641	6	3293
2021-03-31	2021-02-01	2021-02-28	By Month	2021	2	United States	Female	55-64 years	2215	12733	1898	1385	5	2733
2021-03-31	2021-02-01	2021-02-28	By Month	2021	2	United States	Female	65-74 years	4095	21891	3273	2348	7	5023
2021-03-31	2021-02-01	2021-02-28	By Month	2021	2	United States	Female	75-84 years	5045	29593	3904	2678	10	6279
2021-03-31	2021-02-01	2021-02-28	By Month	2021	2	United States	Female	85 years and over	6061	43846	4136	2429	10	7775
2021-03-31	2021-03-01	2021-03-27	By Month	2021	3	United States	All Sexes	All Ages	11990	129950	11732	6378	24	17361
2021-03-31	2021-03-01	2021-03-27	By Month	2021	3	United States	All Sexes	Under 1 year	0	470	3	0	0	3
2021-03-31	2021-03-01	2021-03-27	By Month	2021	3	United States	All Sexes	0-17 years	4	846	7	1	0	10
2021-03-31	2021-03-01	2021-03-27	By Month	2021	3	United States	All Sexes	1-4 years	1	66	1	0	0	2
2021-03-31	2021-03-01	2021-03-27	By Month	2021	3	United States	All Sexes	5-14 years	1	149	3	1	0	3
2021-03-31	2021-03-01	2021-03-27	By Month	2021	3	United States	All Sexes	15-24 years	19	1174	15	9	0	25
2021-03-31	2021-03-01	2021-03-27	By Month	2021	3	United States	All Sexes	18-29 years	51	2139	52	30	0	73
2021-03-31	2021-03-01	2021-03-27	By Month	2021	3	United States	All Sexes	25-34 years	80	2567	75	46	0	109
2021-03-31	2021-03-01	2021-03-27	By Month	2021	3	United States	All Sexes	30-39 years	128	3137	99	66	0	161
2021-03-31	2021-03-01	2021-03-27	By Month	2021	3	United States	All Sexes	35-44 years	229	3750	175	113	0	291
2021-03-31	2021-03-01	2021-03-27	By Month	2021	3	United States	All Sexes	40-49 years	435	4850	344	221	0	558
2021-03-31	2021-03-01	2021-03-27	By Month	2021	3	United States	All Sexes	45-54 years	731	7041	602	387	4	949
2021-03-31	2021-03-01	2021-03-27	By Month	2021	3	United States	All Sexes	50-64 years	2285	20708	2042	1275	9	3057
2021-03-31	2021-03-01	2021-03-27	By Month	2021	3	United States	All Sexes	55-64 years	1842	16463	1670	1037	5	2477
2021-03-31	2021-03-01	2021-03-27	By Month	2021	3	United States	All Sexes	65-74 years	3145	26317	2925	1782	4	4291
2021-03-31	2021-03-01	2021-03-27	By Month	2021	3	United States	All Sexes	75-84 years	3174	32517	3260	1718	9	4724
2021-03-31	2021-03-01	2021-03-27	By Month	2021	3	United States	All Sexes	85 years and over	2768	39436	3003	1285	2	4487
2021-03-31	2021-03-01	2021-03-27	By Month	2021	3	United States	Male	All Ages	6855	67612	6666	3746	12	9782
2021-03-31	2021-03-01	2021-03-27	By Month	2021	3	United States	Male	Under 1 year	0	250	1	0	0	1
2021-03-31	2021-03-01	2021-03-27	By Month	2021	3	United States	Male	0-17 years	2	500	3	0	0	5
2021-03-31	2021-03-01	2021-03-27	By Month	2021	3	United States	Male	1-4 years	1	37	0	0	0	1
2021-03-31	2021-03-01	2021-03-27	By Month	2021	3	United States	Male	5-14 years	0	94	2	0	0	2
2021-03-31	2021-03-01	2021-03-27	By Month	2021	3	United States	Male	15-24 years	11	868	9	5	0	15
2021-03-31	2021-03-01	2021-03-27	By Month	2021	3	United States	Male	18-29 years	27	1551	28	15	0	40
2021-03-31	2021-03-01	2021-03-27	By Month	2021	3	United States	Male	25-34 years	41	1780	37	21	0	57
2021-03-31	2021-03-01	2021-03-27	By Month	2021	3	United States	Male	30-39 years	76	2077	54	39	0	91
2021-03-31	2021-03-01	2021-03-27	By Month	2021	3	United States	Male	35-44 years	146	2390	102	74	0	174
2021-03-31	2021-03-01	2021-03-27	By Month	2021	3	United States	Male	40-49 years	270	3061	211	141	0	340
2021-03-31	2021-03-01	2021-03-27	By Month	2021	3	United States	Male	45-54 years	467	4455	376	248	3	597
2021-03-31	2021-03-01	2021-03-27	By Month	2021	3	United States	Male	50-64 years	1461	12795	1233	784	7	1913
2021-03-31	2021-03-01	2021-03-27	By Month	2021	3	United States	Male	55-64 years	1170	10110	1002	631	4	1542
2021-03-31	2021-03-01	2021-03-27	By Month	2021	3	United States	Male	65-74 years	1875	15188	1756	1083	2	2550
2021-03-31	2021-03-01	2021-03-27	By Month	2021	3	United States	Male	75-84 years	1842	16844	1879	1025	2	2698
2021-03-31	2021-03-01	2021-03-27	By Month	2021	3	United States	Male	85 years and over	1302	15596	1502	659	1	2145
2021-03-31	2021-03-01	2021-03-27	By Month	2021	3	United States	Female	All Ages	5135	62338	5066	2632	12	7579
2021-03-31	2021-03-01	2021-03-27	By Month	2021	3	United States	Female	Under 1 year	0	220	2	0	0	2
2021-03-31	2021-03-01	2021-03-27	By Month	2021	3	United States	Female	0-17 years	2	346	4	1	0	5
2021-03-31	2021-03-01	2021-03-27	By Month	2021	3	United States	Female	1-4 years	0	29	1	0	0	1
2021-03-31	2021-03-01	2021-03-27	By Month	2021	3	United States	Female	5-14 years	1	55	1	1	0	1
2021-03-31	2021-03-01	2021-03-27	By Month	2021	3	United States	Female	15-24 years	8	306	6	4	0	10
2021-03-31	2021-03-01	2021-03-27	By Month	2021	3	United States	Female	18-29 years	24	588	24	15	0	33
2021-03-31	2021-03-01	2021-03-27	By Month	2021	3	United States	Female	25-34 years	39	787	38	25	0	52
2021-03-31	2021-03-01	2021-03-27	By Month	2021	3	United States	Female	30-39 years	52	1060	45	27	0	70
2021-03-31	2021-03-01	2021-03-27	By Month	2021	3	United States	Female	35-44 years	83	1360	73	39	0	117
2021-03-31	2021-03-01	2021-03-27	By Month	2021	3	United States	Female	40-49 years	165	1789	133	80	0	218
2021-03-31	2021-03-01	2021-03-27	By Month	2021	3	United States	Female	45-54 years	264	2586	226	139	1	352
2021-03-31	2021-03-01	2021-03-27	By Month	2021	3	United States	Female	50-64 years	824	7913	809	491	2	1144
2021-03-31	2021-03-01	2021-03-27	By Month	2021	3	United States	Female	55-64 years	672	6353	668	406	1	935
2021-03-31	2021-03-01	2021-03-27	By Month	2021	3	United States	Female	65-74 years	1270	11129	1169	699	2	1741
2021-03-31	2021-03-01	2021-03-27	By Month	2021	3	United States	Female	75-84 years	1332	15673	1381	693	7	2026
2021-03-31	2021-03-01	2021-03-27	By Month	2021	3	United States	Female	85 years and over	1466	23840	1501	626	1	2342
2021-03-31	2020-01-01	2020-01-31	By Month	2020	1	Alabama	All Sexes	All Ages	0	4728	282	0	35	317
2021-03-31	2020-01-01	2020-01-31	By Month	2020	1	Alabama	All Sexes	Under 1 year	0	31	0	0	0	0
2021-03-31	2020-01-01	2020-01-31	By Month	2020	1	Alabama	All Sexes	0-17 years	0	71		0			One or more data cells have counts between 1-9 and have been suppressed in accordance with NCHS confidentiality standards.
2021-03-31	2020-01-01	2020-01-31	By Month	2020	1	Alabama	All Sexes	1-4 years	0	12		0	0		One or more data cells have counts between 1-9 and have been suppressed in accordance with NCHS confidentiality standards.
2021-03-31	2020-01-01	2020-01-31	By Month	2020	1	Alabama	All Sexes	5-14 years	0	16		0	0		One or more data cells have counts between 1-9 and have been suppressed in accordance with NCHS confidentiality standards.
2021-03-31	2020-01-01	2020-01-31	By Month	2020	1	Alabama	All Sexes	15-24 years	0	56	0	0			One or more data cells have counts between 1-9 and have been suppressed in accordance with NCHS confidentiality standards.
2021-03-31	2020-01-01	2020-01-31	By Month	2020	1	Alabama	All Sexes	18-29 years	0	72	0	0	0	0
2021-03-31	2020-01-01	2020-01-31	By Month	2020	1	Alabama	All Sexes	25-34 years	0	77		0	0		One or more data cells have counts between 1-9 and have been suppressed in accordance with NCHS confidentiality standards.
2021-03-31	2020-01-01	2020-01-31	By Month	2020	1	Alabama	All Sexes	30-39 years	0	103		0			One or more data cells have counts between 1-9 and have been suppressed in accordance with NCHS confidentiality standards.
2021-03-31	2020-01-01	2020-01-31	By Month	2020	1	Alabama	All Sexes	35-44 years	0	131		0			One or more data cells have counts between 1-9 and have been suppressed in accordance with NCHS confidentiality standards.
2021-03-31	2020-01-01	2020-01-31	By Month	2020	1	Alabama	All Sexes	40-49 years	0	198	10	0		13	One or more data cells have counts between 1-9 and have been suppressed in accordance with NCHS confidentiality standards.
2021-03-31	2020-01-01	2020-01-31	By Month	2020	1	Alabama	All Sexes	45-54 years	0	297	18	0		21	One or more data cells have counts between 1-9 and have been suppressed in accordance with NCHS confidentiality standards.
2021-03-31	2020-01-01	2020-01-31	By Month	2020	1	Alabama	All Sexes	50-64 years	0	895	51	0	13	64
2021-03-31	2020-01-01	2020-01-31	By Month	2020	1	Alabama	All Sexes	55-64 years	0	719	41	0	11	52
2021-03-31	2020-01-01	2020-01-31	By Month	2020	1	Alabama	All Sexes	65-74 years	0	1034	64	0	11	75
2021-03-31	2020-01-01	2020-01-31	By Month	2020	1	Alabama	All Sexes	75-84 years	0	1178	86	0		91	One or more data cells have counts between 1-9 and have been suppressed in accordance with NCHS confidentiality standards.
2021-03-31	2020-01-01	2020-01-31	By Month	2020	1	Alabama	All Sexes	85 years and over	0	1177	64	0		65	One or more data cells have counts between 1-9 and have been suppressed in accordance with NCHS confidentiality standards.
2021-03-31	2020-01-01	2020-01-31	By Month	2020	1	Alabama	Male	All Ages	0	2400	151	0	23	174
2021-03-31	2020-01-01	2020-01-31	By Month	2020	1	Alabama	Male	Under 1 year	0	17	0	0	0	0
2021-03-31	2020-01-01	2020-01-31	By Month	2020	1	Alabama	Male	0-17 years	0	44	0	0			One or more data cells have counts between 1-9 and have been suppressed in accordance with NCHS confidentiality standards.
2021-03-31	2020-01-01	2020-01-31	By Month	2020	1	Alabama	Male	1-4 years	0		0	0	0	0	One or more data cells have counts between 1-9 and have been suppressed in accordance with NCHS confidentiality standards.
2021-03-31	2020-01-01	2020-01-31	By Month	2020	1	Alabama	Male	5-14 years	0	11	0	0	0	0
2021-03-31	2020-01-01	2020-01-31	By Month	2020	1	Alabama	Male	15-24 years	0	43	0	0			One or more data cells have counts between 1-9 and have been suppressed in accordance with NCHS confidentiality standards.
2021-03-31	2020-01-01	2020-01-31	By Month	2020	1	Alabama	Male	18-29 years	0	53	0	0	0	0
2021-03-31	2020-01-01	2020-01-31	By Month	2020	1	Alabama	Male	25-34 years	0	55		0	0		One or more data cells have counts between 1-9 and have been suppressed in accordance with NCHS confidentiality standards.
2021-03-31	2020-01-01	2020-01-31	By Month	2020	1	Alabama	Male	30-39 years	0	67		0	0		One or more data cells have counts between 1-9 and have been suppressed in accordance with NCHS confidentiality standards.
2021-03-31	2020-01-01	2020-01-31	By Month	2020	1	Alabama	Male	35-44 years	0	82		0			One or more data cells have counts between 1-9 and have been suppressed in accordance with NCHS confidentiality standards.
2021-03-31	2020-01-01	2020-01-31	By Month	2020	1	Alabama	Male	40-49 years	0	129		0			One or more data cells have counts between 1-9 and have been suppressed in accordance with NCHS confidentiality standards.
2021-03-31	2020-01-01	2020-01-31	By Month	2020	1	Alabama	Male	45-54 years	0	175		0		10	One or more data cells have counts between 1-9 and have been suppressed in accordance with NCHS confidentiality standards.
2021-03-31	2020-01-01	2020-01-31	By Month	2020	1	Alabama	Male	50-64 years	0	521	28	0		35	One or more data cells have counts between 1-9 and have been suppressed in accordance with NCHS confidentiality standards.
2021-03-31	2020-01-01	2020-01-31	By Month	2020	1	Alabama	Male	55-64 years	0	425	26	0		32	One or more data cells have counts between 1-9 and have been suppressed in accordance with NCHS confidentiality standards.
2021-03-31	2020-01-01	2020-01-31	By Month	2020	1	Alabama	Male	65-74 years	0	588	36	0		45	One or more data cells have counts between 1-9 and have been suppressed in accordance with NCHS confidentiality standards.
2021-03-31	2020-01-01	2020-01-31	By Month	2020	1	Alabama	Male	75-84 years	0	587	49	0		52	One or more data cells have counts between 1-9 and have been suppressed in accordance with NCHS confidentiality standards.
2021-03-31	2020-01-01	2020-01-31	By Month	2020	1	Alabama	Male	85 years and over	0	411	27	0		28	One or more data cells have counts between 1-9 and have been suppressed in accordance with NCHS confidentiality standards.
2021-03-31	2020-01-01	2020-01-31	By Month	2020	1	Alabama	Female	All Ages	0	2328	131	0	12	143
2021-03-31	2020-01-01	2020-01-31	By Month	2020	1	Alabama	Female	Under 1 year	0	14	0	0	0	0
2021-03-31	2020-01-01	2020-01-31	By Month	2020	1	Alabama	Female	0-17 years	0	27		0	0		One or more data cells have counts between 1-9 and have been suppressed in accordance with NCHS confidentiality standards.
2021-03-31	2020-01-01	2020-01-31	By Month	2020	1	Alabama	Female	1-4 years	0			0	0		One or more data cells have counts between 1-9 and have been suppressed in accordance with NCHS confidentiality standards.
2021-03-31	2020-01-01	2020-01-31	By Month	2020	1	Alabama	Female	5-14 years	0			0	0		One or more data cells have counts between 1-9 and have been suppressed in accordance with NCHS confidentiality standards.
2021-03-31	2020-01-01	2020-01-31	By Month	2020	1	Alabama	Female	15-24 years	0	13	0	0	0	0
2021-03-31	2020-01-01	2020-01-31	By Month	2020	1	Alabama	Female	18-29 years	0	19	0	0	0	0
2021-03-31	2020-01-01	2020-01-31	By Month	2020	1	Alabama	Female	25-34 years	0	22	0	0	0	0
2021-03-31	2020-01-01	2020-01-31	By Month	2020	1	Alabama	Female	30-39 years	0	36	0	0			One or more data cells have counts between 1-9 and have been suppressed in accordance with NCHS confidentiality standards.
2021-03-31	2020-01-01	2020-01-31	By Month	2020	1	Alabama	Female	35-44 years	0	49		0			One or more data cells have counts between 1-9 and have been suppressed in accordance with NCHS confidentiality standards.
2021-03-31	2020-01-01	2020-01-31	By Month	2020	1	Alabama	Female	40-49 years	0	69		0			One or more data cells have counts between 1-9 and have been suppressed in accordance with NCHS confidentiality standards.
2021-03-31	2020-01-01	2020-01-31	By Month	2020	1	Alabama	Female	45-54 years	0	122	10	0		11	One or more data cells have counts between 1-9 and have been suppressed in accordance with NCHS confidentiality standards.
2021-03-31	2020-01-01	2020-01-31	By Month	2020	1	Alabama	Female	50-64 years	0	374	23	0		29	One or more data cells have counts between 1-9 and have been suppressed in accordance with NCHS confidentiality standards.
2021-03-31	2020-01-01	2020-01-31	By Month	2020	1	Alabama	Female	55-64 years	0	294	15	0		20	One or more data cells have counts between 1-9 and have been suppressed in accordance with NCHS confidentiality standards.
2021-03-31	2020-01-01	2020-01-31	By Month	2020	1	Alabama	Female	65-74 years	0	446	28	0		30	One or more data cells have counts between 1-9 and have been suppressed in accordance with NCHS confidentiality standards.
2021-03-31	2020-01-01	2020-01-31	By Month	2020	1	Alabama	Female	75-84 years	0	591	37	0		39	One or more data cells have counts between 1-9 and have been suppressed in accordance with NCHS confidentiality standards.
2021-03-31	2020-01-01	2020-01-31	By Month	2020	1	Alabama	Female	85 years and over	0	766	37	0	0	37
2021-03-31	2020-02-01	2020-02-29	By Month	2020	2	Alabama	All Sexes	All Ages		4627	276	0	39	316	One or more data cells have counts between 1-9 and have been suppressed in accordance with NCHS confidentiality standards.
2021-03-31	2020-02-01	2020-02-29	By Month	2020	2	Alabama	All Sexes	Under 1 year	0	40	0	0			One or more data cells have counts between 1-9 and have been suppressed in accordance with NCHS confidentiality standards.
2021-03-31	2020-02-01	2020-02-29	By Month	2020	2	Alabama	All Sexes	0-17 years	0	60	0	0			One or more data cells have counts between 1-9 and have been suppressed in accordance with NCHS confidentiality standards.
2021-03-31	2020-02-01	2020-02-29	By Month	2020	2	Alabama	All Sexes	1-4 years	0		0	0			One or more data cells have counts between 1-9 and have been suppressed in accordance with NCHS confidentiality standards.
2021-03-31	2020-02-01	2020-02-29	By Month	2020	2	Alabama	All Sexes	5-14 years	0		0	0	0	0	One or more data cells have counts between 1-9 and have been suppressed in accordance with NCHS confidentiality standards.
2021-03-31	2020-02-01	2020-02-29	By Month	2020	2	Alabama	All Sexes	15-24 years	0	49		0	0		One or more data cells have counts between 1-9 and have been suppressed in accordance with NCHS confidentiality standards.
2021-03-31	2020-02-01	2020-02-29	By Month	2020	2	Alabama	All Sexes	18-29 years	0	77		0			One or more data cells have counts between 1-9 and have been suppressed in accordance with NCHS confidentiality standards.
2021-03-31	2020-02-01	2020-02-29	By Month	2020	2	Alabama	All Sexes	25-34 years	0	93		0			One or more data cells have counts between 1-9 and have been suppressed in accordance with NCHS confidentiality standards.
2021-03-31	2020-02-01	2020-02-29	By Month	2020	2	Alabama	All Sexes	30-39 years	0	128		0			One or more data cells have counts between 1-9 and have been suppressed in accordance with NCHS confidentiality standards.
2021-03-31	2020-02-01	2020-02-29	By Month	2020	2	Alabama	All Sexes	35-44 years	0	153		0			One or more data cells have counts between 1-9 and have been suppressed in accordance with NCHS confidentiality standards.
2021-03-31	2020-02-01	2020-02-29	By Month	2020	2	Alabama	All Sexes	40-49 years	0	195		0			One or more data cells have counts between 1-9 and have been suppressed in accordance with NCHS confidentiality standards.
2021-03-31	2020-02-01	2020-02-29	By Month	2020	2	Alabama	All Sexes	45-54 years	0	295	12	0		16	One or more data cells have counts between 1-9 and have been suppressed in accordance with NCHS confidentiality standards.
2021-03-31	2020-02-01	2020-02-29	By Month	2020	2	Alabama	All Sexes	50-64 years	0	926	68	0	15	83
2021-03-31	2020-02-01	2020-02-29	By Month	2020	2	Alabama	All Sexes	55-64 years	0	743	59	0	12	71
2021-03-31	2020-02-01	2020-02-29	By Month	2020	2	Alabama	All Sexes	65-74 years	0	968	60	0	12	72
2021-03-31	2020-02-01	2020-02-29	By Month	2020	2	Alabama	All Sexes	75-84 years	0	1159	76	0		79	One or more data cells have counts between 1-9 and have been suppressed in accordance with NCHS confidentiality standards.
2021-03-31	2020-02-01	2020-02-29	By Month	2020	2	Alabama	All Sexes	85 years and over		1114	61	0		63	One or more data cells have counts between 1-9 and have been suppressed in accordance with NCHS confidentiality standards.
2021-03-31	2020-02-01	2020-02-29	By Month	2020	2	Alabama	Male	All Ages		2391	137	0	24	162	One or more data cells have counts between 1-9 and have been suppressed in accordance with NCHS confidentiality standards.
2021-03-31	2020-02-01	2020-02-29	By Month	2020	2	Alabama	Male	Under 1 year	0	25	0	0			One or more data cells have counts between 1-9 and have been suppressed in accordance with NCHS confidentiality standards.
2021-03-31	2020-02-01	2020-02-29	By Month	2020	2	Alabama	Male	0-17 years	0	38	0	0			One or more data cells have counts between 1-9 and have been suppressed in accordance with NCHS confidentiality standards.
2021-03-31	2020-02-01	2020-02-29	By Month	2020	2	Alabama	Male	1-4 years	0		0	0	0	0	One or more data cells have counts between 1-9 and have been suppressed in accordance with NCHS confidentiality standards.
2021-03-31	2020-02-01	2020-02-29	By Month	2020	2	Alabama	Male	5-14 years	0		0	0	0	0	One or more data cells have counts between 1-9 and have been suppressed in accordance with NCHS confidentiality standards.
2021-03-31	2020-02-01	2020-02-29	By Month	2020	2	Alabama	Male	15-24 years	0	38	0	0	0	0
2021-03-31	2020-02-01	2020-02-29	By Month	2020	2	Alabama	Male	18-29 years	0	60		0			One or more data cells have counts between 1-9 and have been suppressed in accordance with NCHS confidentiality standards.
2021-03-31	2020-02-01	2020-02-29	By Month	2020	2	Alabama	Male	25-34 years	0	72		0			One or more data cells have counts between 1-9 and have been suppressed in accordance with NCHS confidentiality standards.
2021-03-31	2020-02-01	2020-02-29	By Month	2020	2	Alabama	Male	30-39 years	0	90		0			One or more data cells have counts between 1-9 and have been suppressed in accordance with NCHS confidentiality standards.
2021-03-31	2020-02-01	2020-02-29	By Month	2020	2	Alabama	Male	35-44 years	0	90		0			One or more data cells have counts between 1-9 and have been suppressed in accordance with NCHS confidentiality standards.
2021-03-31	2020-02-01	2020-02-29	By Month	2020	2	Alabama	Male	40-49 years	0	114		0			One or more data cells have counts between 1-9 and have been suppressed in accordance with NCHS confidentiality standards.
2021-03-31	2020-02-01	2020-02-29	By Month	2020	2	Alabama	Male	45-54 years	0	180		0		11	One or more data cells have counts between 1-9 and have been suppressed in accordance with NCHS confidentiality standards.
2021-03-31	2020-02-01	2020-02-29	By Month	2020	2	Alabama	Male	50-64 years	0	557	36	0	11	47
2021-03-31	2020-02-01	2020-02-29	By Month	2020	2	Alabama	Male	55-64 years	0	447	30	0		39	One or more data cells have counts between 1-9 and have been suppressed in accordance with NCHS confidentiality standards.
2021-03-31	2020-02-01	2020-02-29	By Month	2020	2	Alabama	Male	65-74 years	0	563	35	0		40	One or more data cells have counts between 1-9 and have been suppressed in accordance with NCHS confidentiality standards.
2021-03-31	2020-02-01	2020-02-29	By Month	2020	2	Alabama	Male	75-84 years	0	555	37	0		39	One or more data cells have counts between 1-9 and have been suppressed in accordance with NCHS confidentiality standards.
2021-03-31	2020-02-01	2020-02-29	By Month	2020	2	Alabama	Male	85 years and over		414	21	0	0	22	One or more data cells have counts between 1-9 and have been suppressed in accordance with NCHS confidentiality standards.
2021-03-31	2020-02-01	2020-02-29	By Month	2020	2	Alabama	Female	All Ages	0	2236	139	0	15	154
2021-03-31	2020-02-01	2020-02-29	By Month	2020	2	Alabama	Female	Under 1 year	0	15	0	0	0	0
2021-03-31	2020-02-01	2020-02-29	By Month	2020	2	Alabama	Female	0-17 years	0	22	0	0			One or more data cells have counts between 1-9 and have been suppressed in accordance with NCHS confidentiality standards.
2021-03-31	2020-02-01	2020-02-29	By Month	2020	2	Alabama	Female	1-4 years	0		0	0			One or more data cells have counts between 1-9 and have been suppressed in accordance with NCHS confidentiality standards.
2021-03-31	2020-02-01	2020-02-29	By Month	2020	2	Alabama	Female	5-14 years	0	0	0	0	0	0
2021-03-31	2020-02-01	2020-02-29	By Month	2020	2	Alabama	Female	15-24 years	0	11		0	0		One or more data cells have counts between 1-9 and have been suppressed in accordance with NCHS confidentiality standards.
2021-03-31	2020-02-01	2020-02-29	By Month	2020	2	Alabama	Female	18-29 years	0	17		0	0		One or more data cells have counts between 1-9 and have been suppressed in accordance with NCHS confidentiality standards.
2021-03-31	2020-02-01	2020-02-29	By Month	2020	2	Alabama	Female	25-34 years	0	21	0	0			One or more data cells have counts between 1-9 and have been suppressed in accordance with NCHS confidentiality standards.
2021-03-31	2020-02-01	2020-02-29	By Month	2020	2	Alabama	Female	30-39 years	0	38		0			One or more data cells have counts between 1-9 and have been suppressed in accordance with NCHS confidentiality standards.
2021-03-31	2020-02-01	2020-02-29	By Month	2020	2	Alabama	Female	35-44 years	0	63		0	0		One or more data cells have counts between 1-9 and have been suppressed in accordance with NCHS confidentiality standards.
2021-03-31	2020-02-01	2020-02-29	By Month	2020	2	Alabama	Female	40-49 years	0	81		0	0		One or more data cells have counts between 1-9 and have been suppressed in accordance with NCHS confidentiality standards.
2021-03-31	2020-02-01	2020-02-29	By Month	2020	2	Alabama	Female	45-54 years	0	115		0			One or more data cells have counts between 1-9 and have been suppressed in accordance with NCHS confidentiality standards.
2021-03-31	2020-02-01	2020-02-29	By Month	2020	2	Alabama	Female	50-64 years	0	369	32	0		36	One or more data cells have counts between 1-9 and have been suppressed in accordance with NCHS confidentiality standards.
2021-03-31	2020-02-01	2020-02-29	By Month	2020	2	Alabama	Female	55-64 years	0	296	29	0		32	One or more data cells have counts between 1-9 and have been suppressed in accordance with NCHS confidentiality standards.
2021-03-31	2020-02-01	2020-02-29	By Month	2020	2	Alabama	Female	65-74 years	0	405	25	0		32	One or more data cells have counts between 1-9 and have been suppressed in accordance with NCHS confidentiality standards.
2021-03-31	2020-02-01	2020-02-29	By Month	2020	2	Alabama	Female	75-84 years	0	604	39	0		40	One or more data cells have counts between 1-9 and have been suppressed in accordance with NCHS confidentiality standards.
2021-03-31	2020-02-01	2020-02-29	By Month	2020	2	Alabama	Female	85 years and over	0	700	40	0		41	One or more data cells have counts between 1-9 and have been suppressed in accordance with NCHS confidentiality standards.
2021-03-31	2020-03-01	2020-03-31	By Month	2020	3	Alabama	All Sexes	All Ages	48	4755	287	10	33	357
2021-03-31	2020-03-01	2020-03-31	By Month	2020	3	Alabama	All Sexes	Under 1 year	0	24		0	0		One or more data cells have counts between 1-9 and have been suppressed in accordance with NCHS confidentiality standards.
2021-03-31	2020-03-01	2020-03-31	By Month	2020	3	Alabama	All Sexes	0-17 years	0	48		0	0		One or more data cells have counts between 1-9 and have been suppressed in accordance with NCHS confidentiality standards.
2021-03-31	2020-03-01	2020-03-31	By Month	2020	3	Alabama	All Sexes	1-4 years	0		0	0	0	0	One or more data cells have counts between 1-9 and have been suppressed in accordance with NCHS confidentiality standards.
2021-03-31	2020-03-01	2020-03-31	By Month	2020	3	Alabama	All Sexes	5-14 years	0		0	0	0	0	One or more data cells have counts between 1-9 and have been suppressed in accordance with NCHS confidentiality standards.
2021-03-31	2020-03-01	2020-03-31	By Month	2020	3	Alabama	All Sexes	15-24 years	0	51		0			One or more data cells have counts between 1-9 and have been suppressed in accordance with NCHS confidentiality standards.
2021-03-31	2020-03-01	2020-03-31	By Month	2020	3	Alabama	All Sexes	18-29 years	0	88		0			One or more data cells have counts between 1-9 and have been suppressed in accordance with NCHS confidentiality standards.
2021-03-31	2020-03-01	2020-03-31	By Month	2020	3	Alabama	All Sexes	25-34 years		113		0			One or more data cells have counts between 1-9 and have been suppressed in accordance with NCHS confidentiality standards.
2021-03-31	2020-03-01	2020-03-31	By Month	2020	3	Alabama	All Sexes	30-39 years		148		0			One or more data cells have counts between 1-9 and have been suppressed in accordance with NCHS confidentiality standards.
2021-03-31	2020-03-01	2020-03-31	By Month	2020	3	Alabama	All Sexes	35-44 years		164					One or more data cells have counts between 1-9 and have been suppressed in accordance with NCHS confidentiality standards.
2021-03-31	2020-03-01	2020-03-31	By Month	2020	3	Alabama	All Sexes	40-49 years		213	13			18	One or more data cells have counts between 1-9 and have been suppressed in accordance with NCHS confidentiality standards.
2021-03-31	2020-03-01	2020-03-31	By Month	2020	3	Alabama	All Sexes	45-54 years		314	20			32	One or more data cells have counts between 1-9 and have been suppressed in accordance with NCHS confidentiality standards.
2021-03-31	2020-03-01	2020-03-31	By Month	2020	3	Alabama	All Sexes	50-64 years	12	891	59		11	79	One or more data cells have counts between 1-9 and have been suppressed in accordance with NCHS confidentiality standards.
2021-03-31	2020-03-01	2020-03-31	By Month	2020	3	Alabama	All Sexes	55-64 years		705	49			61	One or more data cells have counts between 1-9 and have been suppressed in accordance with NCHS confidentiality standards.
2021-03-31	2020-03-01	2020-03-31	By Month	2020	3	Alabama	All Sexes	65-74 years	14	1051	62			81	One or more data cells have counts between 1-9 and have been suppressed in accordance with NCHS confidentiality standards.
2021-03-31	2020-03-01	2020-03-31	By Month	2020	3	Alabama	All Sexes	75-84 years		1165	87			98	One or more data cells have counts between 1-9 and have been suppressed in accordance with NCHS confidentiality standards.
2021-03-31	2020-03-01	2020-03-31	By Month	2020	3	Alabama	All Sexes	85 years and over	10	1151	58			70	One or more data cells have counts between 1-9 and have been suppressed in accordance with NCHS confidentiality standards.
2021-03-31	2020-03-01	2020-03-31	By Month	2020	3	Alabama	Male	All Ages	31	2488	164		19	205	One or more data cells have counts between 1-9 and have been suppressed in accordance with NCHS confidentiality standards.
2021-03-31	2020-03-01	2020-03-31	By Month	2020	3	Alabama	Male	Under 1 year	0	12	0	0	0	0
2021-03-31	2020-03-01	2020-03-31	By Month	2020	3	Alabama	Male	0-17 years	0	30	0	0	0	0
2021-03-31	2020-03-01	2020-03-31	By Month	2020	3	Alabama	Male	1-4 years	0		0	0	0	0	One or more data cells have counts between 1-9 and have been suppressed in accordance with NCHS confidentiality standards.
2021-03-31	2020-03-01	2020-03-31	By Month	2020	3	Alabama	Male	5-14 years	0		0	0	0	0	One or more data cells have counts between 1-9 and have been suppressed in accordance with NCHS confidentiality standards.
2021-03-31	2020-03-01	2020-03-31	By Month	2020	3	Alabama	Male	15-24 years	0	34		0			One or more data cells have counts between 1-9 and have been suppressed in accordance with NCHS confidentiality standards.
2021-03-31	2020-03-01	2020-03-31	By Month	2020	3	Alabama	Male	18-29 years	0	59		0			One or more data cells have counts between 1-9 and have been suppressed in accordance with NCHS confidentiality standards.
2021-03-31	2020-03-01	2020-03-31	By Month	2020	3	Alabama	Male	25-34 years		69		0	0		One or more data cells have counts between 1-9 and have been suppressed in accordance with NCHS confidentiality standards.
2021-03-31	2020-03-01	2020-03-31	By Month	2020	3	Alabama	Male	30-39 years		89		0	0		One or more data cells have counts between 1-9 and have been suppressed in accordance with NCHS confidentiality standards.
2021-03-31	2020-03-01	2020-03-31	By Month	2020	3	Alabama	Male	35-44 years		112			0		One or more data cells have counts between 1-9 and have been suppressed in accordance with NCHS confidentiality standards.
2021-03-31	2020-03-01	2020-03-31	By Month	2020	3	Alabama	Male	40-49 years		139			0		One or more data cells have counts between 1-9 and have been suppressed in accordance with NCHS confidentiality standards.
2021-03-31	2020-03-01	2020-03-31	By Month	2020	3	Alabama	Male	45-54 years		198	10			17	One or more data cells have counts between 1-9 and have been suppressed in accordance with NCHS confidentiality standards.
2021-03-31	2020-03-01	2020-03-31	By Month	2020	3	Alabama	Male	50-64 years		525	27			39	One or more data cells have counts between 1-9 and have been suppressed in accordance with NCHS confidentiality standards.
2021-03-31	2020-03-01	2020-03-31	By Month	2020	3	Alabama	Male	55-64 years		405	22			28	One or more data cells have counts between 1-9 and have been suppressed in accordance with NCHS confidentiality standards.
2021-03-31	2020-03-01	2020-03-31	By Month	2020	3	Alabama	Male	65-74 years		596	44	0		55	One or more data cells have counts between 1-9 and have been suppressed in accordance with NCHS confidentiality standards.
2021-03-31	2020-03-01	2020-03-31	By Month	2020	3	Alabama	Male	75-84 years		618	53			58	One or more data cells have counts between 1-9 and have been suppressed in accordance with NCHS confidentiality standards.
2021-03-31	2020-03-01	2020-03-31	By Month	2020	3	Alabama	Male	85 years and over		432	27			37	One or more data cells have counts between 1-9 and have been suppressed in accordance with NCHS confidentiality standards.
2021-03-31	2020-03-01	2020-03-31	By Month	2020	3	Alabama	Female	All Ages	17	2267	123		14	152	One or more data cells have counts between 1-9 and have been suppressed in accordance with NCHS confidentiality standards.
2021-03-31	2020-03-01	2020-03-31	By Month	2020	3	Alabama	Female	Under 1 year	0	12		0	0		One or more data cells have counts between 1-9 and have been suppressed in accordance with NCHS confidentiality standards.
2021-03-31	2020-03-01	2020-03-31	By Month	2020	3	Alabama	Female	0-17 years	0	18		0	0		One or more data cells have counts between 1-9 and have been suppressed in accordance with NCHS confidentiality standards.
2021-03-31	2020-03-01	2020-03-31	By Month	2020	3	Alabama	Female	1-4 years	0		0	0	0	0	One or more data cells have counts between 1-9 and have been suppressed in accordance with NCHS confidentiality standards.
2021-03-31	2020-03-01	2020-03-31	By Month	2020	3	Alabama	Female	5-14 years	0		0	0	0	0	One or more data cells have counts between 1-9 and have been suppressed in accordance with NCHS confidentiality standards.
2021-03-31	2020-03-01	2020-03-31	By Month	2020	3	Alabama	Female	15-24 years	0	17		0	0		One or more data cells have counts between 1-9 and have been suppressed in accordance with NCHS confidentiality standards.
2021-03-31	2020-03-01	2020-03-31	By Month	2020	3	Alabama	Female	18-29 years	0	29		0	0		One or more data cells have counts between 1-9 and have been suppressed in accordance with NCHS confidentiality standards.
2021-03-31	2020-03-01	2020-03-31	By Month	2020	3	Alabama	Female	25-34 years	0	44	0	0			One or more data cells have counts between 1-9 and have been suppressed in accordance with NCHS confidentiality standards.
2021-03-31	2020-03-01	2020-03-31	By Month	2020	3	Alabama	Female	30-39 years	0	59		0			One or more data cells have counts between 1-9 and have been suppressed in accordance with NCHS confidentiality standards.
2021-03-31	2020-03-01	2020-03-31	By Month	2020	3	Alabama	Female	35-44 years	0	52		0			One or more data cells have counts between 1-9 and have been suppressed in accordance with NCHS confidentiality standards.
2021-03-31	2020-03-01	2020-03-31	By Month	2020	3	Alabama	Female	40-49 years		74		0			One or more data cells have counts between 1-9 and have been suppressed in accordance with NCHS confidentiality standards.
2021-03-31	2020-03-01	2020-03-31	By Month	2020	3	Alabama	Female	45-54 years		116	10	0		15	One or more data cells have counts between 1-9 and have been suppressed in accordance with NCHS confidentiality standards.
2021-03-31	2020-03-01	2020-03-31	By Month	2020	3	Alabama	Female	50-64 years		366	32	0		40	One or more data cells have counts between 1-9 and have been suppressed in accordance with NCHS confidentiality standards.
2021-03-31	2020-03-01	2020-03-31	By Month	2020	3	Alabama	Female	55-64 years		300	27	0		33	One or more data cells have counts between 1-9 and have been suppressed in accordance with NCHS confidentiality standards.
2021-03-31	2020-03-01	2020-03-31	By Month	2020	3	Alabama	Female	65-74 years		455	18			26	One or more data cells have counts between 1-9 and have been suppressed in accordance with NCHS confidentiality standards.
2021-03-31	2020-03-01	2020-03-31	By Month	2020	3	Alabama	Female	75-84 years		547	34	0		40	One or more data cells have counts between 1-9 and have been suppressed in accordance with NCHS confidentiality standards.
2021-03-31	2020-03-01	2020-03-31	By Month	2020	3	Alabama	Female	85 years and over		719	31	0		33	One or more data cells have counts between 1-9 and have been suppressed in accordance with NCHS confidentiality standards.
2021-03-31	2020-04-01	2020-04-30	By Month	2020	4	Alabama	All Sexes	All Ages	337	4875	352	96	10	602
2021-03-31	2020-04-01	2020-04-30	By Month	2020	4	Alabama	All Sexes	Under 1 year	0	31	0	0	0	0
2021-03-31	2020-04-01	2020-04-30	By Month	2020	4	Alabama	All Sexes	0-17 years	0	58		0	0		One or more data cells have counts between 1-9 and have been suppressed in accordance with NCHS confidentiality standards.
2021-03-31	2020-04-01	2020-04-30	By Month	2020	4	Alabama	All Sexes	1-4 years	0		0	0	0	0	One or more data cells have counts between 1-9 and have been suppressed in accordance with NCHS confidentiality standards.
2021-03-31	2020-04-01	2020-04-30	By Month	2020	4	Alabama	All Sexes	5-14 years	0	14		0	0		One or more data cells have counts between 1-9 and have been suppressed in accordance with NCHS confidentiality standards.
2021-03-31	2020-04-01	2020-04-30	By Month	2020	4	Alabama	All Sexes	15-24 years	0	60	0	0	0	0
2021-03-31	2020-04-01	2020-04-30	By Month	2020	4	Alabama	All Sexes	18-29 years	0	99	0	0	0	0
2021-03-31	2020-04-01	2020-04-30	By Month	2020	4	Alabama	All Sexes	25-34 years		101			0		One or more data cells have counts between 1-9 and have been suppressed in accordance with NCHS confidentiality standards.
2021-03-31	2020-04-01	2020-04-30	By Month	2020	4	Alabama	All Sexes	30-39 years		120			0		One or more data cells have counts between 1-9 and have been suppressed in accordance with NCHS confidentiality standards.
2021-03-31	2020-04-01	2020-04-30	By Month	2020	4	Alabama	All Sexes	35-44 years		173	10		0	14	One or more data cells have counts between 1-9 and have been suppressed in accordance with NCHS confidentiality standards.
2021-03-31	2020-04-01	2020-04-30	By Month	2020	4	Alabama	All Sexes	40-49 years		236		0	0	12	One or more data cells have counts between 1-9 and have been suppressed in accordance with NCHS confidentiality standards.
2021-03-31	2020-04-01	2020-04-30	By Month	2020	4	Alabama	All Sexes	45-54 years	20	321	13			29	One or more data cells have counts between 1-9 and have been suppressed in accordance with NCHS confidentiality standards.
2021-03-31	2020-04-01	2020-04-30	By Month	2020	4	Alabama	All Sexes	50-64 years	71	906	60	14		120	One or more data cells have counts between 1-9 and have been suppressed in accordance with NCHS confidentiality standards.
2021-03-31	2020-04-01	2020-04-30	By Month	2020	4	Alabama	All Sexes	55-64 years	53	715	49			95	One or more data cells have counts between 1-9 and have been suppressed in accordance with NCHS confidentiality standards.
2021-03-31	2020-04-01	2020-04-30	By Month	2020	4	Alabama	All Sexes	65-74 years	87	1061	81	29		144	One or more data cells have counts between 1-9 and have been suppressed in accordance with NCHS confidentiality standards.
2021-03-31	2020-04-01	2020-04-30	By Month	2020	4	Alabama	All Sexes	75-84 years	92	1224	113	31		175	One or more data cells have counts between 1-9 and have been suppressed in accordance with NCHS confidentiality standards.
2021-03-31	2020-04-01	2020-04-30	By Month	2020	4	Alabama	All Sexes	85 years and over	79	1171	83	20	0	142
2021-03-31	2020-04-01	2020-04-30	By Month	2020	4	Alabama	Male	All Ages	195	2552	214	56		359	One or more data cells have counts between 1-9 and have been suppressed in accordance with NCHS confidentiality standards.
2021-03-31	2020-04-01	2020-04-30	By Month	2020	4	Alabama	Male	Under 1 year	0	20	0	0	0	0
2021-03-31	2020-04-01	2020-04-30	By Month	2020	4	Alabama	Male	0-17 years	0	34	0	0	0	0
2021-03-31	2020-04-01	2020-04-30	By Month	2020	4	Alabama	Male	1-4 years	0		0	0	0	0	One or more data cells have counts between 1-9 and have been suppressed in accordance with NCHS confidentiality standards.
2021-03-31	2020-04-01	2020-04-30	By Month	2020	4	Alabama	Male	5-14 years	0		0	0	0	0	One or more data cells have counts between 1-9 and have been suppressed in accordance with NCHS confidentiality standards.
2021-03-31	2020-04-01	2020-04-30	By Month	2020	4	Alabama	Male	15-24 years	0	40	0	0	0	0
2021-03-31	2020-04-01	2020-04-30	By Month	2020	4	Alabama	Male	18-29 years	0	69	0	0	0	0
2021-03-31	2020-04-01	2020-04-30	By Month	2020	4	Alabama	Male	25-34 years	0	72	0	0	0	0
2021-03-31	2020-04-01	2020-04-30	By Month	2020	4	Alabama	Male	30-39 years		84			0		One or more data cells have counts between 1-9 and have been suppressed in accordance with NCHS confidentiality standards.
2021-03-31	2020-04-01	2020-04-30	By Month	2020	4	Alabama	Male	35-44 years		123			0		One or more data cells have counts between 1-9 and have been suppressed in accordance with NCHS confidentiality standards.
2021-03-31	2020-04-01	2020-04-30	By Month	2020	4	Alabama	Male	40-49 years		163		0	0		One or more data cells have counts between 1-9 and have been suppressed in accordance with NCHS confidentiality standards.
2021-03-31	2020-04-01	2020-04-30	By Month	2020	4	Alabama	Male	45-54 years	12	194			0	16	One or more data cells have counts between 1-9 and have been suppressed in accordance with NCHS confidentiality standards.
2021-03-31	2020-04-01	2020-04-30	By Month	2020	4	Alabama	Male	50-64 years	39	543	35			68	One or more data cells have counts between 1-9 and have been suppressed in accordance with NCHS confidentiality standards.
2021-03-31	2020-04-01	2020-04-30	By Month	2020	4	Alabama	Male	55-64 years	29	436	28			54	One or more data cells have counts between 1-9 and have been suppressed in accordance with NCHS confidentiality standards.
2021-03-31	2020-04-01	2020-04-30	By Month	2020	4	Alabama	Male	65-74 years	58	593	53	19		95	One or more data cells have counts between 1-9 and have been suppressed in accordance with NCHS confidentiality standards.
2021-03-31	2020-04-01	2020-04-30	By Month	2020	4	Alabama	Male	75-84 years	50	610	70	17		104	One or more data cells have counts between 1-9 and have been suppressed in accordance with NCHS confidentiality standards.
2021-03-31	2020-04-01	2020-04-30	By Month	2020	4	Alabama	Male	85 years and over	44	456	48	11	0	81
2021-03-31	2020-04-01	2020-04-30	By Month	2020	4	Alabama	Female	All Ages	142	2323	138	40		243	One or more data cells have counts between 1-9 and have been suppressed in accordance with NCHS confidentiality standards.
2021-03-31	2020-04-01	2020-04-30	By Month	2020	4	Alabama	Female	Under 1 year	0	11	0	0	0	0
2021-03-31	2020-04-01	2020-04-30	By Month	2020	4	Alabama	Female	0-17 years	0	24		0	0		One or more data cells have counts between 1-9 and have been suppressed in accordance with NCHS confidentiality standards.
2021-03-31	2020-04-01	2020-04-30	By Month	2020	4	Alabama	Female	1-4 years	0		0	0	0	0	One or more data cells have counts between 1-9 and have been suppressed in accordance with NCHS confidentiality standards.
2021-03-31	2020-04-01	2020-04-30	By Month	2020	4	Alabama	Female	5-14 years	0			0	0		One or more data cells have counts between 1-9 and have been suppressed in accordance with NCHS confidentiality standards.
2021-03-31	2020-04-01	2020-04-30	By Month	2020	4	Alabama	Female	15-24 years	0	20	0	0	0	0
2021-03-31	2020-04-01	2020-04-30	By Month	2020	4	Alabama	Female	18-29 years	0	30	0	0	0	0
2021-03-31	2020-04-01	2020-04-30	By Month	2020	4	Alabama	Female	25-34 years		29			0		One or more data cells have counts between 1-9 and have been suppressed in accordance with NCHS confidentiality standards.
2021-03-31	2020-04-01	2020-04-30	By Month	2020	4	Alabama	Female	30-39 years		36			0		One or more data cells have counts between 1-9 and have been suppressed in accordance with NCHS confidentiality standards.
2021-03-31	2020-04-01	2020-04-30	By Month	2020	4	Alabama	Female	35-44 years		50		0	0		One or more data cells have counts between 1-9 and have been suppressed in accordance with NCHS confidentiality standards.
2021-03-31	2020-04-01	2020-04-30	By Month	2020	4	Alabama	Female	40-49 years		73		0	0		One or more data cells have counts between 1-9 and have been suppressed in accordance with NCHS confidentiality standards.
2021-03-31	2020-04-01	2020-04-30	By Month	2020	4	Alabama	Female	45-54 years		127				13	One or more data cells have counts between 1-9 and have been suppressed in accordance with NCHS confidentiality standards.
2021-03-31	2020-04-01	2020-04-30	By Month	2020	4	Alabama	Female	50-64 years	32	363	25			52	One or more data cells have counts between 1-9 and have been suppressed in accordance with NCHS confidentiality standards.
2021-03-31	2020-04-01	2020-04-30	By Month	2020	4	Alabama	Female	55-64 years	24	279	21			41	One or more data cells have counts between 1-9 and have been suppressed in accordance with NCHS confidentiality standards.
2021-03-31	2020-04-01	2020-04-30	By Month	2020	4	Alabama	Female	65-74 years	29	468	28	10		49	One or more data cells have counts between 1-9 and have been suppressed in accordance with NCHS confidentiality standards.
2021-03-31	2020-04-01	2020-04-30	By Month	2020	4	Alabama	Female	75-84 years	42	614	43	14	0	71
2021-03-31	2020-04-01	2020-04-30	By Month	2020	4	Alabama	Female	85 years and over	35	715	35		0	61	One or more data cells have counts between 1-9 and have been suppressed in accordance with NCHS confidentiality standards.
2021-03-31	2020-05-01	2020-05-31	By Month	2020	5	Alabama	All Sexes	All Ages	425	5107	399	131		695	One or more data cells have counts between 1-9 and have been suppressed in accordance with NCHS confidentiality standards.
2021-03-31	2020-05-01	2020-05-31	By Month	2020	5	Alabama	All Sexes	Under 1 year	0	43	0	0	0	0
2021-03-31	2020-05-01	2020-05-31	By Month	2020	5	Alabama	All Sexes	0-17 years	0	72		0	0		One or more data cells have counts between 1-9 and have been suppressed in accordance with NCHS confidentiality standards.
2021-03-31	2020-05-01	2020-05-31	By Month	2020	5	Alabama	All Sexes	1-4 years	0	10	0	0	0	0
2021-03-31	2020-05-01	2020-05-31	By Month	2020	5	Alabama	All Sexes	5-14 years	0			0	0		One or more data cells have counts between 1-9 and have been suppressed in accordance with NCHS confidentiality standards.
2021-03-31	2020-05-01	2020-05-31	By Month	2020	5	Alabama	All Sexes	15-24 years	0	65		0	0		One or more data cells have counts between 1-9 and have been suppressed in accordance with NCHS confidentiality standards.
2021-03-31	2020-05-01	2020-05-31	By Month	2020	5	Alabama	All Sexes	18-29 years		113			0		One or more data cells have counts between 1-9 and have been suppressed in accordance with NCHS confidentiality standards.
2021-03-31	2020-05-01	2020-05-31	By Month	2020	5	Alabama	All Sexes	25-34 years		142			0		One or more data cells have counts between 1-9 and have been suppressed in accordance with NCHS confidentiality standards.
2021-03-31	2020-05-01	2020-05-31	By Month	2020	5	Alabama	All Sexes	30-39 years		176			0	11	One or more data cells have counts between 1-9 and have been suppressed in accordance with NCHS confidentiality standards.
2021-03-31	2020-05-01	2020-05-31	By Month	2020	5	Alabama	All Sexes	35-44 years		193	10		0	16	One or more data cells have counts between 1-9 and have been suppressed in accordance with NCHS confidentiality standards.
2021-03-31	2020-05-01	2020-05-31	By Month	2020	5	Alabama	All Sexes	40-49 years	15	233	12		0	24	One or more data cells have counts between 1-9 and have been suppressed in accordance with NCHS confidentiality standards.
2021-03-31	2020-05-01	2020-05-31	By Month	2020	5	Alabama	All Sexes	45-54 years	27	335	19		0	42	One or more data cells have counts between 1-9 and have been suppressed in accordance with NCHS confidentiality standards.
2021-03-31	2020-05-01	2020-05-31	By Month	2020	5	Alabama	All Sexes	50-64 years	66	978	80	17	0	129
2021-03-31	2020-05-01	2020-05-31	By Month	2020	5	Alabama	All Sexes	55-64 years	50	776	67	14	0	103
2021-03-31	2020-05-01	2020-05-31	By Month	2020	5	Alabama	All Sexes	65-74 years	99	1083	99	30		168	One or more data cells have counts between 1-9 and have been suppressed in accordance with NCHS confidentiality standards.
2021-03-31	2020-05-01	2020-05-31	By Month	2020	5	Alabama	All Sexes	75-84 years	107	1243	101	38		171	One or more data cells have counts between 1-9 and have been suppressed in accordance with NCHS confidentiality standards.
2021-03-31	2020-05-01	2020-05-31	By Month	2020	5	Alabama	All Sexes	85 years and over	129	1209	98	41		187	One or more data cells have counts between 1-9 and have been suppressed in accordance with NCHS confidentiality standards.
2021-03-31	2020-05-01	2020-05-31	By Month	2020	5	Alabama	Male	All Ages	210	2649	204	63		353	One or more data cells have counts between 1-9 and have been suppressed in accordance with NCHS confidentiality standards.
2021-03-31	2020-05-01	2020-05-31	By Month	2020	5	Alabama	Male	Under 1 year	0	24	0	0	0	0
2021-03-31	2020-05-01	2020-05-31	By Month	2020	5	Alabama	Male	0-17 years	0	49		0	0		One or more data cells have counts between 1-9 and have been suppressed in accordance with NCHS confidentiality standards.
2021-03-31	2020-05-01	2020-05-31	By Month	2020	5	Alabama	Male	1-4 years	0		0	0	0	0	One or more data cells have counts between 1-9 and have been suppressed in accordance with NCHS confidentiality standards.
2021-03-31	2020-05-01	2020-05-31	By Month	2020	5	Alabama	Male	5-14 years	0			0	0		One or more data cells have counts between 1-9 and have been suppressed in accordance with NCHS confidentiality standards.
2021-03-31	2020-05-01	2020-05-31	By Month	2020	5	Alabama	Male	15-24 years	0	50	0	0	0	0
2021-03-31	2020-05-01	2020-05-31	By Month	2020	5	Alabama	Male	18-29 years		87			0		One or more data cells have counts between 1-9 and have been suppressed in accordance with NCHS confidentiality standards.
2021-03-31	2020-05-01	2020-05-31	By Month	2020	5	Alabama	Male	25-34 years		96			0		One or more data cells have counts between 1-9 and have been suppressed in accordance with NCHS confidentiality standards.
2021-03-31	2020-05-01	2020-05-31	By Month	2020	5	Alabama	Male	30-39 years		107			0		One or more data cells have counts between 1-9 and have been suppressed in accordance with NCHS confidentiality standards.
2021-03-31	2020-05-01	2020-05-31	By Month	2020	5	Alabama	Male	35-44 years		116			0		One or more data cells have counts between 1-9 and have been suppressed in accordance with NCHS confidentiality standards.
2021-03-31	2020-05-01	2020-05-31	By Month	2020	5	Alabama	Male	40-49 years		132			0	13	One or more data cells have counts between 1-9 and have been suppressed in accordance with NCHS confidentiality standards.
2021-03-31	2020-05-01	2020-05-31	By Month	2020	5	Alabama	Male	45-54 years	18	194	13		0	27	One or more data cells have counts between 1-9 and have been suppressed in accordance with NCHS confidentiality standards.
2021-03-31	2020-05-01	2020-05-31	By Month	2020	5	Alabama	Male	50-64 years	41	597	43	11	0	73
2021-03-31	2020-05-01	2020-05-31	By Month	2020	5	Alabama	Male	55-64 years	30	477	34		0	56	One or more data cells have counts between 1-9 and have been suppressed in accordance with NCHS confidentiality standards.
2021-03-31	2020-05-01	2020-05-31	By Month	2020	5	Alabama	Male	65-74 years	54	607	52	15		91	One or more data cells have counts between 1-9 and have been suppressed in accordance with NCHS confidentiality standards.
2021-03-31	2020-05-01	2020-05-31	By Month	2020	5	Alabama	Male	75-84 years	52	639	52	16		89	One or more data cells have counts between 1-9 and have been suppressed in accordance with NCHS confidentiality standards.
2021-03-31	2020-05-01	2020-05-31	By Month	2020	5	Alabama	Male	85 years and over	49	431	44	17		77	One or more data cells have counts between 1-9 and have been suppressed in accordance with NCHS confidentiality standards.
2021-03-31	2020-05-01	2020-05-31	By Month	2020	5	Alabama	Female	All Ages	215	2458	195	68		342	One or more data cells have counts between 1-9 and have been suppressed in accordance with NCHS confidentiality standards.
2021-03-31	2020-05-01	2020-05-31	By Month	2020	5	Alabama	Female	Under 1 year	0	19	0	0	0	0
2021-03-31	2020-05-01	2020-05-31	By Month	2020	5	Alabama	Female	0-17 years	0	23	0	0	0	0
2021-03-31	2020-05-01	2020-05-31	By Month	2020	5	Alabama	Female	1-4 years	0		0	0	0	0	One or more data cells have counts between 1-9 and have been suppressed in accordance with NCHS confidentiality standards.
2021-03-31	2020-05-01	2020-05-31	By Month	2020	5	Alabama	Female	5-14 years	0		0	0	0	0	One or more data cells have counts between 1-9 and have been suppressed in accordance with NCHS confidentiality standards.
2021-03-31	2020-05-01	2020-05-31	By Month	2020	5	Alabama	Female	15-24 years	0	15		0	0		One or more data cells have counts between 1-9 and have been suppressed in accordance with NCHS confidentiality standards.
2021-03-31	2020-05-01	2020-05-31	By Month	2020	5	Alabama	Female	18-29 years	0	26		0	0		One or more data cells have counts between 1-9 and have been suppressed in accordance with NCHS confidentiality standards.
2021-03-31	2020-05-01	2020-05-31	By Month	2020	5	Alabama	Female	25-34 years		46		0	0		One or more data cells have counts between 1-9 and have been suppressed in accordance with NCHS confidentiality standards.
2021-03-31	2020-05-01	2020-05-31	By Month	2020	5	Alabama	Female	30-39 years		69		0	0		One or more data cells have counts between 1-9 and have been suppressed in accordance with NCHS confidentiality standards.
2021-03-31	2020-05-01	2020-05-31	By Month	2020	5	Alabama	Female	35-44 years		77			0		One or more data cells have counts between 1-9 and have been suppressed in accordance with NCHS confidentiality standards.
2021-03-31	2020-05-01	2020-05-31	By Month	2020	5	Alabama	Female	40-49 years		101			0	11	One or more data cells have counts between 1-9 and have been suppressed in accordance with NCHS confidentiality standards.
2021-03-31	2020-05-01	2020-05-31	By Month	2020	5	Alabama	Female	45-54 years		141		0	0	15	One or more data cells have counts between 1-9 and have been suppressed in accordance with NCHS confidentiality standards.
2021-03-31	2020-05-01	2020-05-31	By Month	2020	5	Alabama	Female	50-64 years	25	381	37		0	56	One or more data cells have counts between 1-9 and have been suppressed in accordance with NCHS confidentiality standards.
2021-03-31	2020-05-01	2020-05-31	By Month	2020	5	Alabama	Female	55-64 years	20	299	33		0	47	One or more data cells have counts between 1-9 and have been suppressed in accordance with NCHS confidentiality standards.
2021-03-31	2020-05-01	2020-05-31	By Month	2020	5	Alabama	Female	65-74 years	45	476	47	15	0	77
2021-03-31	2020-05-01	2020-05-31	By Month	2020	5	Alabama	Female	75-84 years	55	604	49	22	0	82
2021-03-31	2020-05-01	2020-05-31	By Month	2020	5	Alabama	Female	85 years and over	80	778	54	24		110	One or more data cells have counts between 1-9 and have been suppressed in accordance with NCHS confidentiality standards.
2021-03-31	2020-06-01	2020-06-30	By Month	2020	6	Alabama	All Sexes	All Ages	397	4898	350	128		620	One or more data cells have counts between 1-9 and have been suppressed in accordance with NCHS confidentiality standards.
2021-03-31	2020-06-01	2020-06-30	By Month	2020	6	Alabama	All Sexes	Under 1 year		35	0	0	0		One or more data cells have counts between 1-9 and have been suppressed in accordance with NCHS confidentiality standards.
2021-03-31	2020-06-01	2020-06-30	By Month	2020	6	Alabama	All Sexes	0-17 years		56	0	0	0		One or more data cells have counts between 1-9 and have been suppressed in accordance with NCHS confidentiality standards.
2021-03-31	2020-06-01	2020-06-30	By Month	2020	6	Alabama	All Sexes	1-4 years	0		0	0	0	0	One or more data cells have counts between 1-9 and have been suppressed in accordance with NCHS confidentiality standards.
2021-03-31	2020-06-01	2020-06-30	By Month	2020	6	Alabama	All Sexes	5-14 years	0	12	0	0	0	0
2021-03-31	2020-06-01	2020-06-30	By Month	2020	6	Alabama	All Sexes	15-24 years	0	62		0	0		One or more data cells have counts between 1-9 and have been suppressed in accordance with NCHS confidentiality standards.
2021-03-31	2020-06-01	2020-06-30	By Month	2020	6	Alabama	All Sexes	18-29 years	0	102		0	0		One or more data cells have counts between 1-9 and have been suppressed in accordance with NCHS confidentiality standards.
2021-03-31	2020-06-01	2020-06-30	By Month	2020	6	Alabama	All Sexes	25-34 years		119			0		One or more data cells have counts between 1-9 and have been suppressed in accordance with NCHS confidentiality standards.
2021-03-31	2020-06-01	2020-06-30	By Month	2020	6	Alabama	All Sexes	30-39 years	10	154			0	13	One or more data cells have counts between 1-9 and have been suppressed in accordance with NCHS confidentiality standards.
2021-03-31	2020-06-01	2020-06-30	By Month	2020	6	Alabama	All Sexes	35-44 years	13	197	12		0	21	One or more data cells have counts between 1-9 and have been suppressed in accordance with NCHS confidentiality standards.
2021-03-31	2020-06-01	2020-06-30	By Month	2020	6	Alabama	All Sexes	40-49 years	18	243	13		0	28	One or more data cells have counts between 1-9 and have been suppressed in accordance with NCHS confidentiality standards.
2021-03-31	2020-06-01	2020-06-30	By Month	2020	6	Alabama	All Sexes	45-54 years	29	356	18	11	0	36
2021-03-31	2020-06-01	2020-06-30	By Month	2020	6	Alabama	All Sexes	50-64 years	79	954	66	27	0	118
2021-03-31	2020-06-01	2020-06-30	By Month	2020	6	Alabama	All Sexes	55-64 years	61	724	53	18	0	96
2021-03-31	2020-06-01	2020-06-30	By Month	2020	6	Alabama	All Sexes	65-74 years	108	1039	87	35		161	One or more data cells have counts between 1-9 and have been suppressed in accordance with NCHS confidentiality standards.
2021-03-31	2020-06-01	2020-06-30	By Month	2020	6	Alabama	All Sexes	75-84 years	104	1218	101	33	0	172
2021-03-31	2020-06-01	2020-06-30	By Month	2020	6	Alabama	All Sexes	85 years and over	77	1132	72	24	0	125
2021-03-31	2020-06-01	2020-06-30	By Month	2020	6	Alabama	Male	All Ages	186	2516	166	56	0	296
2021-03-31	2020-06-01	2020-06-30	By Month	2020	6	Alabama	Male	Under 1 year		26	0	0	0		One or more data cells have counts between 1-9 and have been suppressed in accordance with NCHS confidentiality standards.
2021-03-31	2020-06-01	2020-06-30	By Month	2020	6	Alabama	Male	0-17 years		40	0	0	0		One or more data cells have counts between 1-9 and have been suppressed in accordance with NCHS confidentiality standards.
2021-03-31	2020-06-01	2020-06-30	By Month	2020	6	Alabama	Male	1-4 years	0		0	0	0	0	One or more data cells have counts between 1-9 and have been suppressed in accordance with NCHS confidentiality standards.
2021-03-31	2020-06-01	2020-06-30	By Month	2020	6	Alabama	Male	5-14 years	0		0	0	0	0	One or more data cells have counts between 1-9 and have been suppressed in accordance with NCHS confidentiality standards.
2021-03-31	2020-06-01	2020-06-30	By Month	2020	6	Alabama	Male	15-24 years	0	47		0	0		One or more data cells have counts between 1-9 and have been suppressed in accordance with NCHS confidentiality standards.
2021-03-31	2020-06-01	2020-06-30	By Month	2020	6	Alabama	Male	18-29 years	0	77		0	0		One or more data cells have counts between 1-9 and have been suppressed in accordance with NCHS confidentiality standards.
2021-03-31	2020-06-01	2020-06-30	By Month	2020	6	Alabama	Male	25-34 years		84			0		One or more data cells have counts between 1-9 and have been suppressed in accordance with NCHS confidentiality standards.
2021-03-31	2020-06-01	2020-06-30	By Month	2020	6	Alabama	Male	30-39 years		106			0		One or more data cells have counts between 1-9 and have been suppressed in accordance with NCHS confidentiality standards.
2021-03-31	2020-06-01	2020-06-30	By Month	2020	6	Alabama	Male	35-44 years		128			0	11	One or more data cells have counts between 1-9 and have been suppressed in accordance with NCHS confidentiality standards.
2021-03-31	2020-06-01	2020-06-30	By Month	2020	6	Alabama	Male	40-49 years		144			0	15	One or more data cells have counts between 1-9 and have been suppressed in accordance with NCHS confidentiality standards.
2021-03-31	2020-06-01	2020-06-30	By Month	2020	6	Alabama	Male	45-54 years	14	214	10		0	19	One or more data cells have counts between 1-9 and have been suppressed in accordance with NCHS confidentiality standards.
2021-03-31	2020-06-01	2020-06-30	By Month	2020	6	Alabama	Male	50-64 years	39	582	30	14	0	55
2021-03-31	2020-06-01	2020-06-30	By Month	2020	6	Alabama	Male	55-64 years	30	440	23	10	0	43
2021-03-31	2020-06-01	2020-06-30	By Month	2020	6	Alabama	Male	65-74 years	53	583	46	16	0	83
2021-03-31	2020-06-01	2020-06-30	By Month	2020	6	Alabama	Male	75-84 years	58	590	46	13	0	91
2021-03-31	2020-06-01	2020-06-30	By Month	2020	6	Alabama	Male	85 years and over	23	394	31	10	0	44
2021-03-31	2020-06-01	2020-06-30	By Month	2020	6	Alabama	Female	All Ages	211	2382	184	72		324	One or more data cells have counts between 1-9 and have been suppressed in accordance with NCHS confidentiality standards.
2021-03-31	2020-06-01	2020-06-30	By Month	2020	6	Alabama	Female	Under 1 year	0		0	0	0	0	One or more data cells have counts between 1-9 and have been suppressed in accordance with NCHS confidentiality standards.
2021-03-31	2020-06-01	2020-06-30	By Month	2020	6	Alabama	Female	0-17 years	0	16	0	0	0	0
2021-03-31	2020-06-01	2020-06-30	By Month	2020	6	Alabama	Female	1-4 years	0		0	0	0	0	One or more data cells have counts between 1-9 and have been suppressed in accordance with NCHS confidentiality standards.
2021-03-31	2020-06-01	2020-06-30	By Month	2020	6	Alabama	Female	5-14 years	0		0	0	0	0	One or more data cells have counts between 1-9 and have been suppressed in accordance with NCHS confidentiality standards.
2021-03-31	2020-06-01	2020-06-30	By Month	2020	6	Alabama	Female	15-24 years	0	15	0	0	0	0
2021-03-31	2020-06-01	2020-06-30	By Month	2020	6	Alabama	Female	18-29 years	0	25	0	0	0	0
2021-03-31	2020-06-01	2020-06-30	By Month	2020	6	Alabama	Female	25-34 years		35			0		One or more data cells have counts between 1-9 and have been suppressed in accordance with NCHS confidentiality standards.
2021-03-31	2020-06-01	2020-06-30	By Month	2020	6	Alabama	Female	30-39 years		48			0		One or more data cells have counts between 1-9 and have been suppressed in accordance with NCHS confidentiality standards.
2021-03-31	2020-06-01	2020-06-30	By Month	2020	6	Alabama	Female	35-44 years		69			0	10	One or more data cells have counts between 1-9 and have been suppressed in accordance with NCHS confidentiality standards.
2021-03-31	2020-06-01	2020-06-30	By Month	2020	6	Alabama	Female	40-49 years	10	99			0	13	One or more data cells have counts between 1-9 and have been suppressed in accordance with NCHS confidentiality standards.
2021-03-31	2020-06-01	2020-06-30	By Month	2020	6	Alabama	Female	45-54 years	15	142			0	17	One or more data cells have counts between 1-9 and have been suppressed in accordance with NCHS confidentiality standards.
2021-03-31	2020-06-01	2020-06-30	By Month	2020	6	Alabama	Female	50-64 years	40	372	36	13	0	63
2021-03-31	2020-06-01	2020-06-30	By Month	2020	6	Alabama	Female	55-64 years	31	284	30		0	53	One or more data cells have counts between 1-9 and have been suppressed in accordance with NCHS confidentiality standards.
2021-03-31	2020-06-01	2020-06-30	By Month	2020	6	Alabama	Female	65-74 years	55	456	41	19		78	One or more data cells have counts between 1-9 and have been suppressed in accordance with NCHS confidentiality standards.
2021-03-31	2020-06-01	2020-06-30	By Month	2020	6	Alabama	Female	75-84 years	46	628	55	20	0	81
2021-03-31	2020-06-01	2020-06-30	By Month	2020	6	Alabama	Female	85 years and over	54	738	41	14	0	81
2021-03-31	2020-07-01	2020-07-31	By Month	2020	7	Alabama	All Sexes	All Ages	872	5716	521	279		1116	One or more data cells have counts between 1-9 and have been suppressed in accordance with NCHS confidentiality standards.
2021-03-31	2020-07-01	2020-07-31	By Month	2020	7	Alabama	All Sexes	Under 1 year	0	32	0	0	0	0
2021-03-31	2020-07-01	2020-07-31	By Month	2020	7	Alabama	All Sexes	0-17 years	0	53	0	0	0	0
2021-03-31	2020-07-01	2020-07-31	By Month	2020	7	Alabama	All Sexes	1-4 years	0		0	0	0	0	One or more data cells have counts between 1-9 and have been suppressed in accordance with NCHS confidentiality standards.
2021-03-31	2020-07-01	2020-07-31	By Month	2020	7	Alabama	All Sexes	5-14 years	0		0	0	0	0	One or more data cells have counts between 1-9 and have been suppressed in accordance with NCHS confidentiality standards.
2021-03-31	2020-07-01	2020-07-31	By Month	2020	7	Alabama	All Sexes	15-24 years		63		0	0		One or more data cells have counts between 1-9 and have been suppressed in accordance with NCHS confidentiality standards.
2021-03-31	2020-07-01	2020-07-31	By Month	2020	7	Alabama	All Sexes	18-29 years		105			0		One or more data cells have counts between 1-9 and have been suppressed in accordance with NCHS confidentiality standards.
2021-03-31	2020-07-01	2020-07-31	By Month	2020	7	Alabama	All Sexes	25-34 years		121			0	10	One or more data cells have counts between 1-9 and have been suppressed in accordance with NCHS confidentiality standards.
2021-03-31	2020-07-01	2020-07-31	By Month	2020	7	Alabama	All Sexes	30-39 years	15	161			0	18	One or more data cells have counts between 1-9 and have been suppressed in accordance with NCHS confidentiality standards.
2021-03-31	2020-07-01	2020-07-31	By Month	2020	7	Alabama	All Sexes	35-44 years	22	191	11		0	25	One or more data cells have counts between 1-9 and have been suppressed in accordance with NCHS confidentiality standards.
2021-03-31	2020-07-01	2020-07-31	By Month	2020	7	Alabama	All Sexes	40-49 years	27	245	13		0	32	One or more data cells have counts between 1-9 and have been suppressed in accordance with NCHS confidentiality standards.
2021-03-31	2020-07-01	2020-07-31	By Month	2020	7	Alabama	All Sexes	45-54 years	45	387	23	10		59	One or more data cells have counts between 1-9 and have been suppressed in accordance with NCHS confidentiality standards.
2021-03-31	2020-07-01	2020-07-31	By Month	2020	7	Alabama	All Sexes	50-64 years	156	1115	102	51		208	One or more data cells have counts between 1-9 and have been suppressed in accordance with NCHS confidentiality standards.
2021-03-31	2020-07-01	2020-07-31	By Month	2020	7	Alabama	All Sexes	55-64 years	126	872	87	44	0	169
2021-03-31	2020-07-01	2020-07-31	By Month	2020	7	Alabama	All Sexes	65-74 years	209	1265	140	73	0	276
2021-03-31	2020-07-01	2020-07-31	By Month	2020	7	Alabama	All Sexes	75-84 years	225	1438	127	68		285	One or more data cells have counts between 1-9 and have been suppressed in accordance with NCHS confidentiality standards.
2021-03-31	2020-07-01	2020-07-31	By Month	2020	7	Alabama	All Sexes	85 years and over	236	1334	125	72		289	One or more data cells have counts between 1-9 and have been suppressed in accordance with NCHS confidentiality standards.
2021-03-31	2020-07-01	2020-07-31	By Month	2020	7	Alabama	Male	All Ages	433	2930	276	149		560	One or more data cells have counts between 1-9 and have been suppressed in accordance with NCHS confidentiality standards.
2021-03-31	2020-07-01	2020-07-31	By Month	2020	7	Alabama	Male	Under 1 year	0	12	0	0	0	0
2021-03-31	2020-07-01	2020-07-31	By Month	2020	7	Alabama	Male	0-17 years	0	24	0	0	0	0
2021-03-31	2020-07-01	2020-07-31	By Month	2020	7	Alabama	Male	1-4 years	0		0	0	0	0	One or more data cells have counts between 1-9 and have been suppressed in accordance with NCHS confidentiality standards.
2021-03-31	2020-07-01	2020-07-31	By Month	2020	7	Alabama	Male	5-14 years	0		0	0	0	0	One or more data cells have counts between 1-9 and have been suppressed in accordance with NCHS confidentiality standards.
2021-03-31	2020-07-01	2020-07-31	By Month	2020	7	Alabama	Male	15-24 years		45	0	0	0		One or more data cells have counts between 1-9 and have been suppressed in accordance with NCHS confidentiality standards.
2021-03-31	2020-07-01	2020-07-31	By Month	2020	7	Alabama	Male	18-29 years		77			0		One or more data cells have counts between 1-9 and have been suppressed in accordance with NCHS confidentiality standards.
2021-03-31	2020-07-01	2020-07-31	By Month	2020	7	Alabama	Male	25-34 years		85			0		One or more data cells have counts between 1-9 and have been suppressed in accordance with NCHS confidentiality standards.
2021-03-31	2020-07-01	2020-07-31	By Month	2020	7	Alabama	Male	30-39 years	11	110			0	13	One or more data cells have counts between 1-9 and have been suppressed in accordance with NCHS confidentiality standards.
2021-03-31	2020-07-01	2020-07-31	By Month	2020	7	Alabama	Male	35-44 years	17	126	10		0	19	One or more data cells have counts between 1-9 and have been suppressed in accordance with NCHS confidentiality standards.
2021-03-31	2020-07-01	2020-07-31	By Month	2020	7	Alabama	Male	40-49 years	18	142	11		0	22	One or more data cells have counts between 1-9 and have been suppressed in accordance with NCHS confidentiality standards.
2021-03-31	2020-07-01	2020-07-31	By Month	2020	7	Alabama	Male	45-54 years	26	222	12		0	32	One or more data cells have counts between 1-9 and have been suppressed in accordance with NCHS confidentiality standards.
2021-03-31	2020-07-01	2020-07-31	By Month	2020	7	Alabama	Male	50-64 years	89	673	56	31	0	114
2021-03-31	2020-07-01	2020-07-31	By Month	2020	7	Alabama	Male	55-64 years	72	530	50	27	0	95
2021-03-31	2020-07-01	2020-07-31	By Month	2020	7	Alabama	Male	65-74 years	114	734	80	41	0	153
2021-03-31	2020-07-01	2020-07-31	By Month	2020	7	Alabama	Male	75-84 years	127	698	66	42	0	151
2021-03-31	2020-07-01	2020-07-31	By Month	2020	7	Alabama	Male	85 years and over	70	472	54	22		102	One or more data cells have counts between 1-9 and have been suppressed in accordance with NCHS confidentiality standards.
2021-03-31	2020-07-01	2020-07-31	By Month	2020	7	Alabama	Female	All Ages	439	2786	245	130		556	One or more data cells have counts between 1-9 and have been suppressed in accordance with NCHS confidentiality standards.
2021-03-31	2020-07-01	2020-07-31	By Month	2020	7	Alabama	Female	Under 1 year	0	20	0	0	0	0
2021-03-31	2020-07-01	2020-07-31	By Month	2020	7	Alabama	Female	0-17 years	0	29	0	0	0	0
2021-03-31	2020-07-01	2020-07-31	By Month	2020	7	Alabama	Female	1-4 years	0		0	0	0	0	One or more data cells have counts between 1-9 and have been suppressed in accordance with NCHS confidentiality standards.
2021-03-31	2020-07-01	2020-07-31	By Month	2020	7	Alabama	Female	5-14 years	0		0	0	0	0	One or more data cells have counts between 1-9 and have been suppressed in accordance with NCHS confidentiality standards.
2021-03-31	2020-07-01	2020-07-31	By Month	2020	7	Alabama	Female	15-24 years	0	18		0	0		One or more data cells have counts between 1-9 and have been suppressed in accordance with NCHS confidentiality standards.
2021-03-31	2020-07-01	2020-07-31	By Month	2020	7	Alabama	Female	18-29 years	0	28		0	0		One or more data cells have counts between 1-9 and have been suppressed in accordance with NCHS confidentiality standards.
2021-03-31	2020-07-01	2020-07-31	By Month	2020	7	Alabama	Female	25-34 years		36			0		One or more data cells have counts between 1-9 and have been suppressed in accordance with NCHS confidentiality standards.
2021-03-31	2020-07-01	2020-07-31	By Month	2020	7	Alabama	Female	30-39 years		51			0		One or more data cells have counts between 1-9 and have been suppressed in accordance with NCHS confidentiality standards.
2021-03-31	2020-07-01	2020-07-31	By Month	2020	7	Alabama	Female	35-44 years		65		0	0		One or more data cells have counts between 1-9 and have been suppressed in accordance with NCHS confidentiality standards.
2021-03-31	2020-07-01	2020-07-31	By Month	2020	7	Alabama	Female	40-49 years		103			0	10	One or more data cells have counts between 1-9 and have been suppressed in accordance with NCHS confidentiality standards.
2021-03-31	2020-07-01	2020-07-31	By Month	2020	7	Alabama	Female	45-54 years	19	165	11			27	One or more data cells have counts between 1-9 and have been suppressed in accordance with NCHS confidentiality standards.
2021-03-31	2020-07-01	2020-07-31	By Month	2020	7	Alabama	Female	50-64 years	67	442	46	20		94	One or more data cells have counts between 1-9 and have been suppressed in accordance with NCHS confidentiality standards.
2021-03-31	2020-07-01	2020-07-31	By Month	2020	7	Alabama	Female	55-64 years	54	342	37	17	0	74
2021-03-31	2020-07-01	2020-07-31	By Month	2020	7	Alabama	Female	65-74 years	95	531	60	32	0	123
2021-03-31	2020-07-01	2020-07-31	By Month	2020	7	Alabama	Female	75-84 years	98	740	61	26		134	One or more data cells have counts between 1-9 and have been suppressed in accordance with NCHS confidentiality standards.
2021-03-31	2020-07-01	2020-07-31	By Month	2020	7	Alabama	Female	85 years and over	166	862	71	50	0	187
2021-03-31	2020-08-01	2020-08-31	By Month	2020	8	Alabama	All Sexes	All Ages	958	5760	571	334		1196	One or more data cells have counts between 1-9 and have been suppressed in accordance with NCHS confidentiality standards.
2021-03-31	2020-08-01	2020-08-31	By Month	2020	8	Alabama	All Sexes	Under 1 year	0	36	0	0	0	0
2021-03-31	2020-08-01	2020-08-31	By Month	2020	8	Alabama	All Sexes	0-17 years	0	63	0	0	0	0
2021-03-31	2020-08-01	2020-08-31	By Month	2020	8	Alabama	All Sexes	1-4 years	0		0	0	0	0	One or more data cells have counts between 1-9 and have been suppressed in accordance with NCHS confidentiality standards.
2021-03-31	2020-08-01	2020-08-31	By Month	2020	8	Alabama	All Sexes	5-14 years	0		0	0	0	0	One or more data cells have counts between 1-9 and have been suppressed in accordance with NCHS confidentiality standards.
2021-03-31	2020-08-01	2020-08-31	By Month	2020	8	Alabama	All Sexes	15-24 years		74	0	0	0		One or more data cells have counts between 1-9 and have been suppressed in accordance with NCHS confidentiality standards.
2021-03-31	2020-08-01	2020-08-31	By Month	2020	8	Alabama	All Sexes	18-29 years		115			0		One or more data cells have counts between 1-9 and have been suppressed in accordance with NCHS confidentiality standards.
2021-03-31	2020-08-01	2020-08-31	By Month	2020	8	Alabama	All Sexes	25-34 years		131	11		0	14	One or more data cells have counts between 1-9 and have been suppressed in accordance with NCHS confidentiality standards.
2021-03-31	2020-08-01	2020-08-31	By Month	2020	8	Alabama	All Sexes	30-39 years	11	170	18		0	24	One or more data cells have counts between 1-9 and have been suppressed in accordance with NCHS confidentiality standards.
2021-03-31	2020-08-01	2020-08-31	By Month	2020	8	Alabama	All Sexes	35-44 years	18	215	18		0	29	One or more data cells have counts between 1-9 and have been suppressed in accordance with NCHS confidentiality standards.
2021-03-31	2020-08-01	2020-08-31	By Month	2020	8	Alabama	All Sexes	40-49 years	39	275	20	13	0	46
2021-03-31	2020-08-01	2020-08-31	By Month	2020	8	Alabama	All Sexes	45-54 years	63	367	30	18	0	75
2021-03-31	2020-08-01	2020-08-31	By Month	2020	8	Alabama	All Sexes	50-64 years	174	1067	97	56	0	215
2021-03-31	2020-08-01	2020-08-31	By Month	2020	8	Alabama	All Sexes	55-64 years	139	855	78	47	0	170
2021-03-31	2020-08-01	2020-08-31	By Month	2020	8	Alabama	All Sexes	65-74 years	231	1230	143	79		296	One or more data cells have counts between 1-9 and have been suppressed in accordance with NCHS confidentiality standards.
2021-03-31	2020-08-01	2020-08-31	By Month	2020	8	Alabama	All Sexes	75-84 years	255	1484	155	101	0	309
2021-03-31	2020-08-01	2020-08-31	By Month	2020	8	Alabama	All Sexes	85 years and over	244	1356	136	78	0	302
2021-03-31	2020-08-01	2020-08-31	By Month	2020	8	Alabama	Male	All Ages	493	3031	301	184		611	One or more data cells have counts between 1-9 and have been suppressed in accordance with NCHS confidentiality standards.
2021-03-31	2020-08-01	2020-08-31	By Month	2020	8	Alabama	Male	Under 1 year	0	18	0	0	0	0
2021-03-31	2020-08-01	2020-08-31	By Month	2020	8	Alabama	Male	0-17 years	0	39	0	0	0	0
2021-03-31	2020-08-01	2020-08-31	By Month	2020	8	Alabama	Male	1-4 years	0		0	0	0	0	One or more data cells have counts between 1-9 and have been suppressed in accordance with NCHS confidentiality standards.
2021-03-31	2020-08-01	2020-08-31	By Month	2020	8	Alabama	Male	5-14 years	0		0	0	0	0	One or more data cells have counts between 1-9 and have been suppressed in accordance with NCHS confidentiality standards.
2021-03-31	2020-08-01	2020-08-31	By Month	2020	8	Alabama	Male	15-24 years	0	57	0	0	0	0
2021-03-31	2020-08-01	2020-08-31	By Month	2020	8	Alabama	Male	18-29 years		85	0	0	0		One or more data cells have counts between 1-9 and have been suppressed in accordance with NCHS confidentiality standards.
2021-03-31	2020-08-01	2020-08-31	By Month	2020	8	Alabama	Male	25-34 years		94			0		One or more data cells have counts between 1-9 and have been suppressed in accordance with NCHS confidentiality standards.
2021-03-31	2020-08-01	2020-08-31	By Month	2020	8	Alabama	Male	30-39 years		113	12		0	16	One or more data cells have counts between 1-9 and have been suppressed in accordance with NCHS confidentiality standards.
2021-03-31	2020-08-01	2020-08-31	By Month	2020	8	Alabama	Male	35-44 years	11	137	11		0	18	One or more data cells have counts between 1-9 and have been suppressed in accordance with NCHS confidentiality standards.
2021-03-31	2020-08-01	2020-08-31	By Month	2020	8	Alabama	Male	40-49 years	22	176			0	25	One or more data cells have counts between 1-9 and have been suppressed in accordance with NCHS confidentiality standards.
2021-03-31	2020-08-01	2020-08-31	By Month	2020	8	Alabama	Male	45-54 years	35	233	16		0	42	One or more data cells have counts between 1-9 and have been suppressed in accordance with NCHS confidentiality standards.
2021-03-31	2020-08-01	2020-08-31	By Month	2020	8	Alabama	Male	50-64 years	98	638	48	29	0	117
2021-03-31	2020-08-01	2020-08-31	By Month	2020	8	Alabama	Male	55-64 years	79	503	37	25	0	91
2021-03-31	2020-08-01	2020-08-31	By Month	2020	8	Alabama	Male	65-74 years	141	698	94	51		185	One or more data cells have counts between 1-9 and have been suppressed in accordance with NCHS confidentiality standards.
2021-03-31	2020-08-01	2020-08-31	By Month	2020	8	Alabama	Male	75-84 years	128	758	84	57	0	155
2021-03-31	2020-08-01	2020-08-31	By Month	2020	8	Alabama	Male	85 years and over	94	524	54	36	0	112
2021-03-31	2020-08-01	2020-08-31	By Month	2020	8	Alabama	Female	All Ages	465	2729	270	150	0	585
2021-03-31	2020-08-01	2020-08-31	By Month	2020	8	Alabama	Female	Under 1 year	0	18	0	0	0	0
2021-03-31	2020-08-01	2020-08-31	By Month	2020	8	Alabama	Female	0-17 years	0	24	0	0	0	0
2021-03-31	2020-08-01	2020-08-31	By Month	2020	8	Alabama	Female	1-4 years	0		0	0	0	0	One or more data cells have counts between 1-9 and have been suppressed in accordance with NCHS confidentiality standards.
2021-03-31	2020-08-01	2020-08-31	By Month	2020	8	Alabama	Female	5-14 years	0		0	0	0	0	One or more data cells have counts between 1-9 and have been suppressed in accordance with NCHS confidentiality standards.
2021-03-31	2020-08-01	2020-08-31	By Month	2020	8	Alabama	Female	15-24 years		17	0	0	0		One or more data cells have counts between 1-9 and have been suppressed in accordance with NCHS confidentiality standards.
2021-03-31	2020-08-01	2020-08-31	By Month	2020	8	Alabama	Female	18-29 years		30			0		One or more data cells have counts between 1-9 and have been suppressed in accordance with NCHS confidentiality standards.
2021-03-31	2020-08-01	2020-08-31	By Month	2020	8	Alabama	Female	25-34 years		37			0		One or more data cells have counts between 1-9 and have been suppressed in accordance with NCHS confidentiality standards.
2021-03-31	2020-08-01	2020-08-31	By Month	2020	8	Alabama	Female	30-39 years		57		0	0		One or more data cells have counts between 1-9 and have been suppressed in accordance with NCHS confidentiality standards.
2021-03-31	2020-08-01	2020-08-31	By Month	2020	8	Alabama	Female	35-44 years		78			0	11	One or more data cells have counts between 1-9 and have been suppressed in accordance with NCHS confidentiality standards.
2021-03-31	2020-08-01	2020-08-31	By Month	2020	8	Alabama	Female	40-49 years	17	99	11		0	21	One or more data cells have counts between 1-9 and have been suppressed in accordance with NCHS confidentiality standards.
2021-03-31	2020-08-01	2020-08-31	By Month	2020	8	Alabama	Female	45-54 years	28	134	14		0	33	One or more data cells have counts between 1-9 and have been suppressed in accordance with NCHS confidentiality standards.
2021-03-31	2020-08-01	2020-08-31	By Month	2020	8	Alabama	Female	50-64 years	76	429	49	27	0	98
2021-03-31	2020-08-01	2020-08-31	By Month	2020	8	Alabama	Female	55-64 years	60	352	41	22	0	79
2021-03-31	2020-08-01	2020-08-31	By Month	2020	8	Alabama	Female	65-74 years	90	532	49	28	0	111
2021-03-31	2020-08-01	2020-08-31	By Month	2020	8	Alabama	Female	75-84 years	127	726	71	44	0	154
2021-03-31	2020-08-01	2020-08-31	By Month	2020	8	Alabama	Female	85 years and over	150	832	82	42	0	190
2021-03-31	2020-09-01	2020-09-30	By Month	2020	9	Alabama	All Sexes	All Ages	563	5104	425	193	0	795
2021-03-31	2020-09-01	2020-09-30	By Month	2020	9	Alabama	All Sexes	Under 1 year		32			0		One or more data cells have counts between 1-9 and have been suppressed in accordance with NCHS confidentiality standards.
2021-03-31	2020-09-01	2020-09-30	By Month	2020	9	Alabama	All Sexes	0-17 years		51			0		One or more data cells have counts between 1-9 and have been suppressed in accordance with NCHS confidentiality standards.
2021-03-31	2020-09-01	2020-09-30	By Month	2020	9	Alabama	All Sexes	1-4 years	0		0	0	0	0	One or more data cells have counts between 1-9 and have been suppressed in accordance with NCHS confidentiality standards.
2021-03-31	2020-09-01	2020-09-30	By Month	2020	9	Alabama	All Sexes	5-14 years	0		0	0	0	0	One or more data cells have counts between 1-9 and have been suppressed in accordance with NCHS confidentiality standards.
2021-03-31	2020-09-01	2020-09-30	By Month	2020	9	Alabama	All Sexes	15-24 years		55		0	0		One or more data cells have counts between 1-9 and have been suppressed in accordance with NCHS confidentiality standards.
2021-03-31	2020-09-01	2020-09-30	By Month	2020	9	Alabama	All Sexes	18-29 years		86	0	0	0		One or more data cells have counts between 1-9 and have been suppressed in accordance with NCHS confidentiality standards.
2021-03-31	2020-09-01	2020-09-30	By Month	2020	9	Alabama	All Sexes	25-34 years		96			0		One or more data cells have counts between 1-9 and have been suppressed in accordance with NCHS confidentiality standards.
2021-03-31	2020-09-01	2020-09-30	By Month	2020	9	Alabama	All Sexes	30-39 years		138			0	10	One or more data cells have counts between 1-9 and have been suppressed in accordance with NCHS confidentiality standards.
2021-03-31	2020-09-01	2020-09-30	By Month	2020	9	Alabama	All Sexes	35-44 years	10	172	10		0	17	One or more data cells have counts between 1-9 and have been suppressed in accordance with NCHS confidentiality standards.
2021-03-31	2020-09-01	2020-09-30	By Month	2020	9	Alabama	All Sexes	40-49 years	16	227	16		0	25	One or more data cells have counts between 1-9 and have been suppressed in accordance with NCHS confidentiality standards.
2021-03-31	2020-09-01	2020-09-30	By Month	2020	9	Alabama	All Sexes	45-54 years	29	328	22		0	42	One or more data cells have counts between 1-9 and have been suppressed in accordance with NCHS confidentiality standards.
2021-03-31	2020-09-01	2020-09-30	By Month	2020	9	Alabama	All Sexes	50-64 years	85	944	68	21	0	132
2021-03-31	2020-09-01	2020-09-30	By Month	2020	9	Alabama	All Sexes	55-64 years	67	750	55	17	0	105
2021-03-31	2020-09-01	2020-09-30	By Month	2020	9	Alabama	All Sexes	65-74 years	137	1147	118	58	0	197
2021-03-31	2020-09-01	2020-09-30	By Month	2020	9	Alabama	All Sexes	75-84 years	178	1274	128	62	0	244
2021-03-31	2020-09-01	2020-09-30	By Month	2020	9	Alabama	All Sexes	85 years and over	135	1237	88	42	0	181
2021-03-31	2020-09-01	2020-09-30	By Month	2020	9	Alabama	Male	All Ages	273	2700	229	90	0	412
2021-03-31	2020-09-01	2020-09-30	By Month	2020	9	Alabama	Male	Under 1 year	0	16	0	0	0	0
2021-03-31	2020-09-01	2020-09-30	By Month	2020	9	Alabama	Male	0-17 years	0	29		0	0		One or more data cells have counts between 1-9 and have been suppressed in accordance with NCHS confidentiality standards.
2021-03-31	2020-09-01	2020-09-30	By Month	2020	9	Alabama	Male	1-4 years	0		0	0	0	0	One or more data cells have counts between 1-9 and have been suppressed in accordance with NCHS confidentiality standards.
2021-03-31	2020-09-01	2020-09-30	By Month	2020	9	Alabama	Male	5-14 years	0		0	0	0	0	One or more data cells have counts between 1-9 and have been suppressed in accordance with NCHS confidentiality standards.
2021-03-31	2020-09-01	2020-09-30	By Month	2020	9	Alabama	Male	15-24 years		42		0	0		One or more data cells have counts between 1-9 and have been suppressed in accordance with NCHS confidentiality standards.
2021-03-31	2020-09-01	2020-09-30	By Month	2020	9	Alabama	Male	18-29 years		66	0	0	0		One or more data cells have counts between 1-9 and have been suppressed in accordance with NCHS confidentiality standards.
2021-03-31	2020-09-01	2020-09-30	By Month	2020	9	Alabama	Male	25-34 years		68		0	0		One or more data cells have counts between 1-9 and have been suppressed in accordance with NCHS confidentiality standards.
2021-03-31	2020-09-01	2020-09-30	By Month	2020	9	Alabama	Male	30-39 years		99		0	0		One or more data cells have counts between 1-9 and have been suppressed in accordance with NCHS confidentiality standards.
2021-03-31	2020-09-01	2020-09-30	By Month	2020	9	Alabama	Male	35-44 years		119			0		One or more data cells have counts between 1-9 and have been suppressed in accordance with NCHS confidentiality standards.
2021-03-31	2020-09-01	2020-09-30	By Month	2020	9	Alabama	Male	40-49 years	13	141			0	16	One or more data cells have counts between 1-9 and have been suppressed in accordance with NCHS confidentiality standards.
2021-03-31	2020-09-01	2020-09-30	By Month	2020	9	Alabama	Male	45-54 years	13	195	14		0	22	One or more data cells have counts between 1-9 and have been suppressed in accordance with NCHS confidentiality standards.
2021-03-31	2020-09-01	2020-09-30	By Month	2020	9	Alabama	Male	50-64 years	37	566	42	10	0	69
2021-03-31	2020-09-01	2020-09-30	By Month	2020	9	Alabama	Male	55-64 years	33	453	33		0	57	One or more data cells have counts between 1-9 and have been suppressed in accordance with NCHS confidentiality standards.
2021-03-31	2020-09-01	2020-09-30	By Month	2020	9	Alabama	Male	65-74 years	73	684	71	29	0	115
2021-03-31	2020-09-01	2020-09-30	By Month	2020	9	Alabama	Male	75-84 years	91	649	67	29	0	129
2021-03-31	2020-09-01	2020-09-30	By Month	2020	9	Alabama	Male	85 years and over	54	466	37	16	0	75
2021-03-31	2020-09-01	2020-09-30	By Month	2020	9	Alabama	Female	All Ages	290	2404	196	103	0	383
2021-03-31	2020-09-01	2020-09-30	By Month	2020	9	Alabama	Female	Under 1 year		16			0		One or more data cells have counts between 1-9 and have been suppressed in accordance with NCHS confidentiality standards.
2021-03-31	2020-09-01	2020-09-30	By Month	2020	9	Alabama	Female	0-17 years		22			0		One or more data cells have counts between 1-9 and have been suppressed in accordance with NCHS confidentiality standards.
2021-03-31	2020-09-01	2020-09-30	By Month	2020	9	Alabama	Female	1-4 years	0		0	0	0	0	One or more data cells have counts between 1-9 and have been suppressed in accordance with NCHS confidentiality standards.
2021-03-31	2020-09-01	2020-09-30	By Month	2020	9	Alabama	Female	5-14 years	0		0	0	0	0	One or more data cells have counts between 1-9 and have been suppressed in accordance with NCHS confidentiality standards.
2021-03-31	2020-09-01	2020-09-30	By Month	2020	9	Alabama	Female	15-24 years		13	0	0	0		One or more data cells have counts between 1-9 and have been suppressed in accordance with NCHS confidentiality standards.
2021-03-31	2020-09-01	2020-09-30	By Month	2020	9	Alabama	Female	18-29 years		20	0	0	0		One or more data cells have counts between 1-9 and have been suppressed in accordance with NCHS confidentiality standards.
2021-03-31	2020-09-01	2020-09-30	By Month	2020	9	Alabama	Female	25-34 years		28			0		One or more data cells have counts between 1-9 and have been suppressed in accordance with NCHS confidentiality standards.
2021-03-31	2020-09-01	2020-09-30	By Month	2020	9	Alabama	Female	30-39 years		39			0		One or more data cells have counts between 1-9 and have been suppressed in accordance with NCHS confidentiality standards.
2021-03-31	2020-09-01	2020-09-30	By Month	2020	9	Alabama	Female	35-44 years		53			0		One or more data cells have counts between 1-9 and have been suppressed in accordance with NCHS confidentiality standards.
2021-03-31	2020-09-01	2020-09-30	By Month	2020	9	Alabama	Female	40-49 years		86			0		One or more data cells have counts between 1-9 and have been suppressed in accordance with NCHS confidentiality standards.
2021-03-31	2020-09-01	2020-09-30	By Month	2020	9	Alabama	Female	45-54 years	16	133			0	20	One or more data cells have counts between 1-9 and have been suppressed in accordance with NCHS confidentiality standards.
2021-03-31	2020-09-01	2020-09-30	By Month	2020	9	Alabama	Female	50-64 years	48	378	26	11	0	63
2021-03-31	2020-09-01	2020-09-30	By Month	2020	9	Alabama	Female	55-64 years	34	297	22		0	48	One or more data cells have counts between 1-9 and have been suppressed in accordance with NCHS confidentiality standards.
2021-03-31	2020-09-01	2020-09-30	By Month	2020	9	Alabama	Female	65-74 years	64	463	47	29	0	82
2021-03-31	2020-09-01	2020-09-30	By Month	2020	9	Alabama	Female	75-84 years	87	625	61	33	0	115
2021-03-31	2020-09-01	2020-09-30	By Month	2020	9	Alabama	Female	85 years and over	81	771	51	26	0	106
2021-03-31	2020-10-01	2020-10-31	By Month	2020	10	Alabama	All Sexes	All Ages	552	5191	439	189		804	One or more data cells have counts between 1-9 and have been suppressed in accordance with NCHS confidentiality standards.
2021-03-31	2020-10-01	2020-10-31	By Month	2020	10	Alabama	All Sexes	Under 1 year	0	38		0	0		One or more data cells have counts between 1-9 and have been suppressed in accordance with NCHS confidentiality standards.
2021-03-31	2020-10-01	2020-10-31	By Month	2020	10	Alabama	All Sexes	0-17 years	0	64		0	0		One or more data cells have counts between 1-9 and have been suppressed in accordance with NCHS confidentiality standards.
2021-03-31	2020-10-01	2020-10-31	By Month	2020	10	Alabama	All Sexes	1-4 years	0	11		0	0		One or more data cells have counts between 1-9 and have been suppressed in accordance with NCHS confidentiality standards.
2021-03-31	2020-10-01	2020-10-31	By Month	2020	10	Alabama	All Sexes	5-14 years	0			0	0		One or more data cells have counts between 1-9 and have been suppressed in accordance with NCHS confidentiality standards.
2021-03-31	2020-10-01	2020-10-31	By Month	2020	10	Alabama	All Sexes	15-24 years		66		0	0		One or more data cells have counts between 1-9 and have been suppressed in accordance with NCHS confidentiality standards.
2021-03-31	2020-10-01	2020-10-31	By Month	2020	10	Alabama	All Sexes	18-29 years		110		0	0		One or more data cells have counts between 1-9 and have been suppressed in accordance with NCHS confidentiality standards.
2021-03-31	2020-10-01	2020-10-31	By Month	2020	10	Alabama	All Sexes	25-34 years		122			0		One or more data cells have counts between 1-9 and have been suppressed in accordance with NCHS confidentiality standards.
2021-03-31	2020-10-01	2020-10-31	By Month	2020	10	Alabama	All Sexes	30-39 years		131			0		One or more data cells have counts between 1-9 and have been suppressed in accordance with NCHS confidentiality standards.
2021-03-31	2020-10-01	2020-10-31	By Month	2020	10	Alabama	All Sexes	35-44 years	12	154			0	16	One or more data cells have counts between 1-9 and have been suppressed in accordance with NCHS confidentiality standards.
2021-03-31	2020-10-01	2020-10-31	By Month	2020	10	Alabama	All Sexes	40-49 years	17	229	14		0	26	One or more data cells have counts between 1-9 and have been suppressed in accordance with NCHS confidentiality standards.
2021-03-31	2020-10-01	2020-10-31	By Month	2020	10	Alabama	All Sexes	45-54 years	24	322	21		0	37	One or more data cells have counts between 1-9 and have been suppressed in accordance with NCHS confidentiality standards.
2021-03-31	2020-10-01	2020-10-31	By Month	2020	10	Alabama	All Sexes	50-64 years	94	938	65	31	0	128
2021-03-31	2020-10-01	2020-10-31	By Month	2020	10	Alabama	All Sexes	55-64 years	77	753	53	25	0	105
2021-03-31	2020-10-01	2020-10-31	By Month	2020	10	Alabama	All Sexes	65-74 years	148	1173	126	53	0	221
2021-03-31	2020-10-01	2020-10-31	By Month	2020	10	Alabama	All Sexes	75-84 years	168	1329	135	62		242	One or more data cells have counts between 1-9 and have been suppressed in accordance with NCHS confidentiality standards.
2021-03-31	2020-10-01	2020-10-31	By Month	2020	10	Alabama	All Sexes	85 years and over	117	1217	92	37		173	One or more data cells have counts between 1-9 and have been suppressed in accordance with NCHS confidentiality standards.
2021-03-31	2020-10-01	2020-10-31	By Month	2020	10	Alabama	Male	All Ages	311	2732	234	102	0	443
2021-03-31	2020-10-01	2020-10-31	By Month	2020	10	Alabama	Male	Under 1 year	0	25		0	0		One or more data cells have counts between 1-9 and have been suppressed in accordance with NCHS confidentiality standards.
2021-03-31	2020-10-01	2020-10-31	By Month	2020	10	Alabama	Male	0-17 years	0	46		0	0		One or more data cells have counts between 1-9 and have been suppressed in accordance with NCHS confidentiality standards.
2021-03-31	2020-10-01	2020-10-31	By Month	2020	10	Alabama	Male	1-4 years	0		0	0	0	0	One or more data cells have counts between 1-9 and have been suppressed in accordance with NCHS confidentiality standards.
2021-03-31	2020-10-01	2020-10-31	By Month	2020	10	Alabama	Male	5-14 years	0			0	0		One or more data cells have counts between 1-9 and have been suppressed in accordance with NCHS confidentiality standards.
2021-03-31	2020-10-01	2020-10-31	By Month	2020	10	Alabama	Male	15-24 years	0	55	0	0	0	0
2021-03-31	2020-10-01	2020-10-31	By Month	2020	10	Alabama	Male	18-29 years		86	0	0	0		One or more data cells have counts between 1-9 and have been suppressed in accordance with NCHS confidentiality standards.
2021-03-31	2020-10-01	2020-10-31	By Month	2020	10	Alabama	Male	25-34 years		85	0	0	0		One or more data cells have counts between 1-9 and have been suppressed in accordance with NCHS confidentiality standards.
2021-03-31	2020-10-01	2020-10-31	By Month	2020	10	Alabama	Male	30-39 years		84		0	0		One or more data cells have counts between 1-9 and have been suppressed in accordance with NCHS confidentiality standards.
2021-03-31	2020-10-01	2020-10-31	By Month	2020	10	Alabama	Male	35-44 years		94			0	12	One or more data cells have counts between 1-9 and have been suppressed in accordance with NCHS confidentiality standards.
2021-03-31	2020-10-01	2020-10-31	By Month	2020	10	Alabama	Male	40-49 years		139	11		0	16	One or more data cells have counts between 1-9 and have been suppressed in accordance with NCHS confidentiality standards.
2021-03-31	2020-10-01	2020-10-31	By Month	2020	10	Alabama	Male	45-54 years	12	195	17		0	25	One or more data cells have counts between 1-9 and have been suppressed in accordance with NCHS confidentiality standards.
2021-03-31	2020-10-01	2020-10-31	By Month	2020	10	Alabama	Male	50-64 years	60	550	37	16	0	81
2021-03-31	2020-10-01	2020-10-31	By Month	2020	10	Alabama	Male	55-64 years	49	438	28	13	0	64
2021-03-31	2020-10-01	2020-10-31	By Month	2020	10	Alabama	Male	65-74 years	95	692	70	33	0	132
2021-03-31	2020-10-01	2020-10-31	By Month	2020	10	Alabama	Male	75-84 years	94	671	71	32	0	133
2021-03-31	2020-10-01	2020-10-31	By Month	2020	10	Alabama	Male	85 years and over	50	464	41	18	0	73
2021-03-31	2020-10-01	2020-10-31	By Month	2020	10	Alabama	Female	All Ages	241	2459	205	87		361	One or more data cells have counts between 1-9 and have been suppressed in accordance with NCHS confidentiality standards.
2021-03-31	2020-10-01	2020-10-31	By Month	2020	10	Alabama	Female	Under 1 year	0	13	0	0	0	0
2021-03-31	2020-10-01	2020-10-31	By Month	2020	10	Alabama	Female	0-17 years	0	18		0	0		One or more data cells have counts between 1-9 and have been suppressed in accordance with NCHS confidentiality standards.
2021-03-31	2020-10-01	2020-10-31	By Month	2020	10	Alabama	Female	1-4 years	0			0	0		One or more data cells have counts between 1-9 and have been suppressed in accordance with NCHS confidentiality standards.
2021-03-31	2020-10-01	2020-10-31	By Month	2020	10	Alabama	Female	5-14 years	0		0	0	0	0	One or more data cells have counts between 1-9 and have been suppressed in accordance with NCHS confidentiality standards.
2021-03-31	2020-10-01	2020-10-31	By Month	2020	10	Alabama	Female	15-24 years		11		0	0		One or more data cells have counts between 1-9 and have been suppressed in accordance with NCHS confidentiality standards.
2021-03-31	2020-10-01	2020-10-31	By Month	2020	10	Alabama	Female	18-29 years		24		0	0		One or more data cells have counts between 1-9 and have been suppressed in accordance with NCHS confidentiality standards.
2021-03-31	2020-10-01	2020-10-31	By Month	2020	10	Alabama	Female	25-34 years		37			0		One or more data cells have counts between 1-9 and have been suppressed in accordance with NCHS confidentiality standards.
2021-03-31	2020-10-01	2020-10-31	By Month	2020	10	Alabama	Female	30-39 years		47			0		One or more data cells have counts between 1-9 and have been suppressed in accordance with NCHS confidentiality standards.
2021-03-31	2020-10-01	2020-10-31	By Month	2020	10	Alabama	Female	35-44 years		60			0		One or more data cells have counts between 1-9 and have been suppressed in accordance with NCHS confidentiality standards.
2021-03-31	2020-10-01	2020-10-31	By Month	2020	10	Alabama	Female	40-49 years		90			0	10	One or more data cells have counts between 1-9 and have been suppressed in accordance with NCHS confidentiality standards.
2021-03-31	2020-10-01	2020-10-31	By Month	2020	10	Alabama	Female	45-54 years	12	127			0	12	One or more data cells have counts between 1-9 and have been suppressed in accordance with NCHS confidentiality standards.
2021-03-31	2020-10-01	2020-10-31	By Month	2020	10	Alabama	Female	50-64 years	34	388	28	15	0	47
2021-03-31	2020-10-01	2020-10-31	By Month	2020	10	Alabama	Female	55-64 years	28	315	25	12	0	41
2021-03-31	2020-10-01	2020-10-31	By Month	2020	10	Alabama	Female	65-74 years	53	481	56	20	0	89
2021-03-31	2020-10-01	2020-10-31	By Month	2020	10	Alabama	Female	75-84 years	74	658	64	30		109	One or more data cells have counts between 1-9 and have been suppressed in accordance with NCHS confidentiality standards.
2021-03-31	2020-10-01	2020-10-31	By Month	2020	10	Alabama	Female	85 years and over	67	753	51	19		100	One or more data cells have counts between 1-9 and have been suppressed in accordance with NCHS confidentiality standards.
2021-03-31	2020-11-01	2020-11-30	By Month	2020	11	Alabama	All Sexes	All Ages	754	5533	457	230		982	One or more data cells have counts between 1-9 and have been suppressed in accordance with NCHS confidentiality standards.
2021-03-31	2020-11-01	2020-11-30	By Month	2020	11	Alabama	All Sexes	Under 1 year	0	30	0	0	0	0
2021-03-31	2020-11-01	2020-11-30	By Month	2020	11	Alabama	All Sexes	0-17 years	0	46		0	0		One or more data cells have counts between 1-9 and have been suppressed in accordance with NCHS confidentiality standards.
2021-03-31	2020-11-01	2020-11-30	By Month	2020	11	Alabama	All Sexes	1-4 years	0			0	0		One or more data cells have counts between 1-9 and have been suppressed in accordance with NCHS confidentiality standards.
2021-03-31	2020-11-01	2020-11-30	By Month	2020	11	Alabama	All Sexes	5-14 years	0		0	0	0	0	One or more data cells have counts between 1-9 and have been suppressed in accordance with NCHS confidentiality standards.
2021-03-31	2020-11-01	2020-11-30	By Month	2020	11	Alabama	All Sexes	15-24 years	0	58		0	0		One or more data cells have counts between 1-9 and have been suppressed in accordance with NCHS confidentiality standards.
2021-03-31	2020-11-01	2020-11-30	By Month	2020	11	Alabama	All Sexes	18-29 years		107			0		One or more data cells have counts between 1-9 and have been suppressed in accordance with NCHS confidentiality standards.
2021-03-31	2020-11-01	2020-11-30	By Month	2020	11	Alabama	All Sexes	25-34 years		127				12	One or more data cells have counts between 1-9 and have been suppressed in accordance with NCHS confidentiality standards.
2021-03-31	2020-11-01	2020-11-30	By Month	2020	11	Alabama	All Sexes	30-39 years		155		0		14	One or more data cells have counts between 1-9 and have been suppressed in accordance with NCHS confidentiality standards.
2021-03-31	2020-11-01	2020-11-30	By Month	2020	11	Alabama	All Sexes	35-44 years	11	190			0	18	One or more data cells have counts between 1-9 and have been suppressed in accordance with NCHS confidentiality standards.
2021-03-31	2020-11-01	2020-11-30	By Month	2020	11	Alabama	All Sexes	40-49 years	20	232	15		0	29	One or more data cells have counts between 1-9 and have been suppressed in accordance with NCHS confidentiality standards.
2021-03-31	2020-11-01	2020-11-30	By Month	2020	11	Alabama	All Sexes	45-54 years	35	326	29	16	0	48
2021-03-31	2020-11-01	2020-11-30	By Month	2020	11	Alabama	All Sexes	50-64 years	126	993	86	44		169	One or more data cells have counts between 1-9 and have been suppressed in accordance with NCHS confidentiality standards.
2021-03-31	2020-11-01	2020-11-30	By Month	2020	11	Alabama	All Sexes	55-64 years	101	790	67	32		137	One or more data cells have counts between 1-9 and have been suppressed in accordance with NCHS confidentiality standards.
2021-03-31	2020-11-01	2020-11-30	By Month	2020	11	Alabama	All Sexes	65-74 years	193	1267	106	52	0	247
2021-03-31	2020-11-01	2020-11-30	By Month	2020	11	Alabama	All Sexes	75-84 years	226	1409	128	74		280	One or more data cells have counts between 1-9 and have been suppressed in accordance with NCHS confidentiality standards.
2021-03-31	2020-11-01	2020-11-30	By Month	2020	11	Alabama	All Sexes	85 years and over	182	1324	107	53	0	236
2021-03-31	2020-11-01	2020-11-30	By Month	2020	11	Alabama	Male	All Ages	425	2904	263	138		551	One or more data cells have counts between 1-9 and have been suppressed in accordance with NCHS confidentiality standards.
2021-03-31	2020-11-01	2020-11-30	By Month	2020	11	Alabama	Male	Under 1 year	0	17	0	0	0	0
2021-03-31	2020-11-01	2020-11-30	By Month	2020	11	Alabama	Male	0-17 years	0	27	0	0	0	0
2021-03-31	2020-11-01	2020-11-30	By Month	2020	11	Alabama	Male	1-4 years	0		0	0	0	0	One or more data cells have counts between 1-9 and have been suppressed in accordance with NCHS confidentiality standards.
2021-03-31	2020-11-01	2020-11-30	By Month	2020	11	Alabama	Male	5-14 years	0		0	0	0	0	One or more data cells have counts between 1-9 and have been suppressed in accordance with NCHS confidentiality standards.
2021-03-31	2020-11-01	2020-11-30	By Month	2020	11	Alabama	Male	15-24 years	0	47		0	0		One or more data cells have counts between 1-9 and have been suppressed in accordance with NCHS confidentiality standards.
2021-03-31	2020-11-01	2020-11-30	By Month	2020	11	Alabama	Male	18-29 years		82			0		One or more data cells have counts between 1-9 and have been suppressed in accordance with NCHS confidentiality standards.
2021-03-31	2020-11-01	2020-11-30	By Month	2020	11	Alabama	Male	25-34 years		88			0		One or more data cells have counts between 1-9 and have been suppressed in accordance with NCHS confidentiality standards.
2021-03-31	2020-11-01	2020-11-30	By Month	2020	11	Alabama	Male	30-39 years		97		0	0		One or more data cells have counts between 1-9 and have been suppressed in accordance with NCHS confidentiality standards.
2021-03-31	2020-11-01	2020-11-30	By Month	2020	11	Alabama	Male	35-44 years		117			0		One or more data cells have counts between 1-9 and have been suppressed in accordance with NCHS confidentiality standards.
2021-03-31	2020-11-01	2020-11-30	By Month	2020	11	Alabama	Male	40-49 years	10	145			0	15	One or more data cells have counts between 1-9 and have been suppressed in accordance with NCHS confidentiality standards.
2021-03-31	2020-11-01	2020-11-30	By Month	2020	11	Alabama	Male	45-54 years	16	190	13		0	25	One or more data cells have counts between 1-9 and have been suppressed in accordance with NCHS confidentiality standards.
2021-03-31	2020-11-01	2020-11-30	By Month	2020	11	Alabama	Male	50-64 years	83	595	54	26		112	One or more data cells have counts between 1-9 and have been suppressed in accordance with NCHS confidentiality standards.
2021-03-31	2020-11-01	2020-11-30	By Month	2020	11	Alabama	Male	55-64 years	72	480	45	23		95	One or more data cells have counts between 1-9 and have been suppressed in accordance with NCHS confidentiality standards.
2021-03-31	2020-11-01	2020-11-30	By Month	2020	11	Alabama	Male	65-74 years	119	737	64	34	0	149
2021-03-31	2020-11-01	2020-11-30	By Month	2020	11	Alabama	Male	75-84 years	127	747	75	41		161	One or more data cells have counts between 1-9 and have been suppressed in accordance with NCHS confidentiality standards.
2021-03-31	2020-11-01	2020-11-30	By Month	2020	11	Alabama	Male	85 years and over	82	474	56	33	0	105
2021-03-31	2020-11-01	2020-11-30	By Month	2020	11	Alabama	Female	All Ages	329	2629	194	92		431	One or more data cells have counts between 1-9 and have been suppressed in accordance with NCHS confidentiality standards.
2021-03-31	2020-11-01	2020-11-30	By Month	2020	11	Alabama	Female	Under 1 year	0	13	0	0	0	0
2021-03-31	2020-11-01	2020-11-30	By Month	2020	11	Alabama	Female	0-17 years	0	19		0	0		One or more data cells have counts between 1-9 and have been suppressed in accordance with NCHS confidentiality standards.
2021-03-31	2020-11-01	2020-11-30	By Month	2020	11	Alabama	Female	1-4 years	0			0	0		One or more data cells have counts between 1-9 and have been suppressed in accordance with NCHS confidentiality standards.
2021-03-31	2020-11-01	2020-11-30	By Month	2020	11	Alabama	Female	5-14 years	0		0	0	0	0	One or more data cells have counts between 1-9 and have been suppressed in accordance with NCHS confidentiality standards.
2021-03-31	2020-11-01	2020-11-30	By Month	2020	11	Alabama	Female	15-24 years	0	11		0	0		One or more data cells have counts between 1-9 and have been suppressed in accordance with NCHS confidentiality standards.
2021-03-31	2020-11-01	2020-11-30	By Month	2020	11	Alabama	Female	18-29 years	0	25		0	0		One or more data cells have counts between 1-9 and have been suppressed in accordance with NCHS confidentiality standards.
2021-03-31	2020-11-01	2020-11-30	By Month	2020	11	Alabama	Female	25-34 years		39		0			One or more data cells have counts between 1-9 and have been suppressed in accordance with NCHS confidentiality standards.
2021-03-31	2020-11-01	2020-11-30	By Month	2020	11	Alabama	Female	30-39 years		58		0			One or more data cells have counts between 1-9 and have been suppressed in accordance with NCHS confidentiality standards.
2021-03-31	2020-11-01	2020-11-30	By Month	2020	11	Alabama	Female	35-44 years		73		0	0	10	One or more data cells have counts between 1-9 and have been suppressed in accordance with NCHS confidentiality standards.
2021-03-31	2020-11-01	2020-11-30	By Month	2020	11	Alabama	Female	40-49 years	10	87			0	14	One or more data cells have counts between 1-9 and have been suppressed in accordance with NCHS confidentiality standards.
2021-03-31	2020-11-01	2020-11-30	By Month	2020	11	Alabama	Female	45-54 years	19	136	16	12	0	23
2021-03-31	2020-11-01	2020-11-30	By Month	2020	11	Alabama	Female	50-64 years	43	398	32	18	0	57
2021-03-31	2020-11-01	2020-11-30	By Month	2020	11	Alabama	Female	55-64 years	29	310	22		0	42	One or more data cells have counts between 1-9 and have been suppressed in accordance with NCHS confidentiality standards.
2021-03-31	2020-11-01	2020-11-30	By Month	2020	11	Alabama	Female	65-74 years	74	530	42	18	0	98
2021-03-31	2020-11-01	2020-11-30	By Month	2020	11	Alabama	Female	75-84 years	99	662	53	33	0	119
2021-03-31	2020-11-01	2020-11-30	By Month	2020	11	Alabama	Female	85 years and over	100	850	51	20	0	131
2021-03-31	2020-12-01	2020-12-31	By Month	2020	12	Alabama	All Sexes	All Ages	1723	6994	851	578		2000	One or more data cells have counts between 1-9 and have been suppressed in accordance with NCHS confidentiality standards.
2021-03-31	2020-12-01	2020-12-31	By Month	2020	12	Alabama	All Sexes	Under 1 year	0	30	0	0	0	0
2021-03-31	2020-12-01	2020-12-31	By Month	2020	12	Alabama	All Sexes	0-17 years	0	49	0	0	0	0
2021-03-31	2020-12-01	2020-12-31	By Month	2020	12	Alabama	All Sexes	1-4 years	0		0	0	0	0	One or more data cells have counts between 1-9 and have been suppressed in accordance with NCHS confidentiality standards.
2021-03-31	2020-12-01	2020-12-31	By Month	2020	12	Alabama	All Sexes	5-14 years	0		0	0	0	0	One or more data cells have counts between 1-9 and have been suppressed in accordance with NCHS confidentiality standards.
2021-03-31	2020-12-01	2020-12-31	By Month	2020	12	Alabama	All Sexes	15-24 years		73		0	0		One or more data cells have counts between 1-9 and have been suppressed in accordance with NCHS confidentiality standards.
2021-03-31	2020-12-01	2020-12-31	By Month	2020	12	Alabama	All Sexes	18-29 years		125			0		One or more data cells have counts between 1-9 and have been suppressed in accordance with NCHS confidentiality standards.
2021-03-31	2020-12-01	2020-12-31	By Month	2020	12	Alabama	All Sexes	25-34 years		113			0		One or more data cells have counts between 1-9 and have been suppressed in accordance with NCHS confidentiality standards.
2021-03-31	2020-12-01	2020-12-31	By Month	2020	12	Alabama	All Sexes	30-39 years	12	136			0	13	One or more data cells have counts between 1-9 and have been suppressed in accordance with NCHS confidentiality standards.
2021-03-31	2020-12-01	2020-12-31	By Month	2020	12	Alabama	All Sexes	35-44 years	23	214			0	27	One or more data cells have counts between 1-9 and have been suppressed in accordance with NCHS confidentiality standards.
2021-03-31	2020-12-01	2020-12-31	By Month	2020	12	Alabama	All Sexes	40-49 years	58	312	25	16	0	67
2021-03-31	2020-12-01	2020-12-31	By Month	2020	12	Alabama	All Sexes	45-54 years	94	400	37	29	0	102
2021-03-31	2020-12-01	2020-12-31	By Month	2020	12	Alabama	All Sexes	50-64 years	264	1174	124	82		307	One or more data cells have counts between 1-9 and have been suppressed in accordance with NCHS confidentiality standards.
2021-03-31	2020-12-01	2020-12-31	By Month	2020	12	Alabama	All Sexes	55-64 years	212	952	104	65		252	One or more data cells have counts between 1-9 and have been suppressed in accordance with NCHS confidentiality standards.
2021-03-31	2020-12-01	2020-12-31	By Month	2020	12	Alabama	All Sexes	65-74 years	427	1587	228	145		511	One or more data cells have counts between 1-9 and have been suppressed in accordance with NCHS confidentiality standards.
2021-03-31	2020-12-01	2020-12-31	By Month	2020	12	Alabama	All Sexes	75-84 years	520	1863	267	190		599	One or more data cells have counts between 1-9 and have been suppressed in accordance with NCHS confidentiality standards.
2021-03-31	2020-12-01	2020-12-31	By Month	2020	12	Alabama	All Sexes	85 years and over	438	1748	200	141	0	497
2021-03-31	2020-12-01	2020-12-31	By Month	2020	12	Alabama	Male	All Ages	964	3669	487	332		1122	One or more data cells have counts between 1-9 and have been suppressed in accordance with NCHS confidentiality standards.
2021-03-31	2020-12-01	2020-12-31	By Month	2020	12	Alabama	Male	Under 1 year	0	23	0	0	0	0
2021-03-31	2020-12-01	2020-12-31	By Month	2020	12	Alabama	Male	0-17 years	0	33	0	0	0	0
2021-03-31	2020-12-01	2020-12-31	By Month	2020	12	Alabama	Male	1-4 years	0		0	0	0	0	One or more data cells have counts between 1-9 and have been suppressed in accordance with NCHS confidentiality standards.
2021-03-31	2020-12-01	2020-12-31	By Month	2020	12	Alabama	Male	5-14 years	0		0	0	0	0	One or more data cells have counts between 1-9 and have been suppressed in accordance with NCHS confidentiality standards.
2021-03-31	2020-12-01	2020-12-31	By Month	2020	12	Alabama	Male	15-24 years		49	0	0	0		One or more data cells have counts between 1-9 and have been suppressed in accordance with NCHS confidentiality standards.
2021-03-31	2020-12-01	2020-12-31	By Month	2020	12	Alabama	Male	18-29 years		87			0		One or more data cells have counts between 1-9 and have been suppressed in accordance with NCHS confidentiality standards.
2021-03-31	2020-12-01	2020-12-31	By Month	2020	12	Alabama	Male	25-34 years		73			0		One or more data cells have counts between 1-9 and have been suppressed in accordance with NCHS confidentiality standards.
2021-03-31	2020-12-01	2020-12-31	By Month	2020	12	Alabama	Male	30-39 years		74			0		One or more data cells have counts between 1-9 and have been suppressed in accordance with NCHS confidentiality standards.
2021-03-31	2020-12-01	2020-12-31	By Month	2020	12	Alabama	Male	35-44 years	12	122			0	14	One or more data cells have counts between 1-9 and have been suppressed in accordance with NCHS confidentiality standards.
2021-03-31	2020-12-01	2020-12-31	By Month	2020	12	Alabama	Male	40-49 years	36	187	16	10	0	42
2021-03-31	2020-12-01	2020-12-31	By Month	2020	12	Alabama	Male	45-54 years	56	228	23	18	0	61
2021-03-31	2020-12-01	2020-12-31	By Month	2020	12	Alabama	Male	50-64 years	157	707	73	49		182	One or more data cells have counts between 1-9 and have been suppressed in accordance with NCHS confidentiality standards.
2021-03-31	2020-12-01	2020-12-31	By Month	2020	12	Alabama	Male	55-64 years	128	587	61	38		152	One or more data cells have counts between 1-9 and have been suppressed in accordance with NCHS confidentiality standards.
2021-03-31	2020-12-01	2020-12-31	By Month	2020	12	Alabama	Male	65-74 years	269	932	148	103		315	One or more data cells have counts between 1-9 and have been suppressed in accordance with NCHS confidentiality standards.
2021-03-31	2020-12-01	2020-12-31	By Month	2020	12	Alabama	Male	75-84 years	298	959	149	100		348	One or more data cells have counts between 1-9 and have been suppressed in accordance with NCHS confidentiality standards.
2021-03-31	2020-12-01	2020-12-31	By Month	2020	12	Alabama	Male	85 years and over	195	690	97	67	0	225
2021-03-31	2020-12-01	2020-12-31	By Month	2020	12	Alabama	Female	All Ages	759	3325	364	246		878	One or more data cells have counts between 1-9 and have been suppressed in accordance with NCHS confidentiality standards.
2021-03-31	2020-12-01	2020-12-31	By Month	2020	12	Alabama	Female	Under 1 year	0		0	0	0	0	One or more data cells have counts between 1-9 and have been suppressed in accordance with NCHS confidentiality standards.
2021-03-31	2020-12-01	2020-12-31	By Month	2020	12	Alabama	Female	0-17 years	0	16	0	0	0	0
2021-03-31	2020-12-01	2020-12-31	By Month	2020	12	Alabama	Female	1-4 years	0		0	0	0	0	One or more data cells have counts between 1-9 and have been suppressed in accordance with NCHS confidentiality standards.
2021-03-31	2020-12-01	2020-12-31	By Month	2020	12	Alabama	Female	5-14 years	0		0	0	0	0	One or more data cells have counts between 1-9 and have been suppressed in accordance with NCHS confidentiality standards.
2021-03-31	2020-12-01	2020-12-31	By Month	2020	12	Alabama	Female	15-24 years	0	24		0	0		One or more data cells have counts between 1-9 and have been suppressed in accordance with NCHS confidentiality standards.
2021-03-31	2020-12-01	2020-12-31	By Month	2020	12	Alabama	Female	18-29 years		38		0	0		One or more data cells have counts between 1-9 and have been suppressed in accordance with NCHS confidentiality standards.
2021-03-31	2020-12-01	2020-12-31	By Month	2020	12	Alabama	Female	25-34 years		40			0		One or more data cells have counts between 1-9 and have been suppressed in accordance with NCHS confidentiality standards.
2021-03-31	2020-12-01	2020-12-31	By Month	2020	12	Alabama	Female	30-39 years		62			0		One or more data cells have counts between 1-9 and have been suppressed in accordance with NCHS confidentiality standards.
2021-03-31	2020-12-01	2020-12-31	By Month	2020	12	Alabama	Female	35-44 years	11	92			0	13	One or more data cells have counts between 1-9 and have been suppressed in accordance with NCHS confidentiality standards.
2021-03-31	2020-12-01	2020-12-31	By Month	2020	12	Alabama	Female	40-49 years	22	125			0	25	One or more data cells have counts between 1-9 and have been suppressed in accordance with NCHS confidentiality standards.
2021-03-31	2020-12-01	2020-12-31	By Month	2020	12	Alabama	Female	45-54 years	38	172	14	11	0	41
2021-03-31	2020-12-01	2020-12-31	By Month	2020	12	Alabama	Female	50-64 years	107	467	51	33	0	125
2021-03-31	2020-12-01	2020-12-31	By Month	2020	12	Alabama	Female	55-64 years	84	365	43	27	0	100
2021-03-31	2020-12-01	2020-12-31	By Month	2020	12	Alabama	Female	65-74 years	158	655	80	42		196	One or more data cells have counts between 1-9 and have been suppressed in accordance with NCHS confidentiality standards.
2021-03-31	2020-12-01	2020-12-31	By Month	2020	12	Alabama	Female	75-84 years	222	904	118	90		251	One or more data cells have counts between 1-9 and have been suppressed in accordance with NCHS confidentiality standards.
2021-03-31	2020-12-01	2020-12-31	By Month	2020	12	Alabama	Female	85 years and over	243	1058	103	74	0	272
2021-03-31	2021-01-01	2021-01-31	By Month	2021	1	Alabama	All Sexes	All Ages	2331	7630	1138	867		2606	One or more data cells have counts between 1-9 and have been suppressed in accordance with NCHS confidentiality standards.
2021-03-31	2021-01-01	2021-01-31	By Month	2021	1	Alabama	All Sexes	Under 1 year	0	31		0	0		One or more data cells have counts between 1-9 and have been suppressed in accordance with NCHS confidentiality standards.
2021-03-31	2021-01-01	2021-01-31	By Month	2021	1	Alabama	All Sexes	0-17 years		45		0	0		One or more data cells have counts between 1-9 and have been suppressed in accordance with NCHS confidentiality standards.
2021-03-31	2021-01-01	2021-01-31	By Month	2021	1	Alabama	All Sexes	1-4 years	0		0	0	0	0	One or more data cells have counts between 1-9 and have been suppressed in accordance with NCHS confidentiality standards.
2021-03-31	2021-01-01	2021-01-31	By Month	2021	1	Alabama	All Sexes	5-14 years	0		0	0	0	0	One or more data cells have counts between 1-9 and have been suppressed in accordance with NCHS confidentiality standards.
2021-03-31	2021-01-01	2021-01-31	By Month	2021	1	Alabama	All Sexes	15-24 years		66		0	0		One or more data cells have counts between 1-9 and have been suppressed in accordance with NCHS confidentiality standards.
2021-03-31	2021-01-01	2021-01-31	By Month	2021	1	Alabama	All Sexes	18-29 years		119			0		One or more data cells have counts between 1-9 and have been suppressed in accordance with NCHS confidentiality standards.
2021-03-31	2021-01-01	2021-01-31	By Month	2021	1	Alabama	All Sexes	25-34 years	10	117			0	12	One or more data cells have counts between 1-9 and have been suppressed in accordance with NCHS confidentiality standards.
2021-03-31	2021-01-01	2021-01-31	By Month	2021	1	Alabama	All Sexes	30-39 years	25	156	12		0	29	One or more data cells have counts between 1-9 and have been suppressed in accordance with NCHS confidentiality standards.
2021-03-31	2021-01-01	2021-01-31	By Month	2021	1	Alabama	All Sexes	35-44 years	48	227	23	18	0	53
2021-03-31	2021-01-01	2021-01-31	By Month	2021	1	Alabama	All Sexes	40-49 years	59	299	33	23	0	69
2021-03-31	2021-01-01	2021-01-31	By Month	2021	1	Alabama	All Sexes	45-54 years	108	452	60	43	0	125
2021-03-31	2021-01-01	2021-01-31	By Month	2021	1	Alabama	All Sexes	50-64 years	407	1400	193	141		461	One or more data cells have counts between 1-9 and have been suppressed in accordance with NCHS confidentiality standards.
2021-03-31	2021-01-01	2021-01-31	By Month	2021	1	Alabama	All Sexes	55-64 years	328	1118	153	110		373	One or more data cells have counts between 1-9 and have been suppressed in accordance with NCHS confidentiality standards.
2021-03-31	2021-01-01	2021-01-31	By Month	2021	1	Alabama	All Sexes	65-74 years	612	1754	309	244		679	One or more data cells have counts between 1-9 and have been suppressed in accordance with NCHS confidentiality standards.
2021-03-31	2021-01-01	2021-01-31	By Month	2021	1	Alabama	All Sexes	75-84 years	717	2009	359	284		792	One or more data cells have counts between 1-9 and have been suppressed in accordance with NCHS confidentiality standards.
2021-03-31	2021-01-01	2021-01-31	By Month	2021	1	Alabama	All Sexes	85 years and over	507	1848	228	166		569	One or more data cells have counts between 1-9 and have been suppressed in accordance with NCHS confidentiality standards.
2021-03-31	2021-01-01	2021-01-31	By Month	2021	1	Alabama	Male	All Ages	1271	4010	643	489		1427	One or more data cells have counts between 1-9 and have been suppressed in accordance with NCHS confidentiality standards.
2021-03-31	2021-01-01	2021-01-31	By Month	2021	1	Alabama	Male	Under 1 year	0	15	0	0	0	0
2021-03-31	2021-01-01	2021-01-31	By Month	2021	1	Alabama	Male	0-17 years		26	0	0	0		One or more data cells have counts between 1-9 and have been suppressed in accordance with NCHS confidentiality standards.
2021-03-31	2021-01-01	2021-01-31	By Month	2021	1	Alabama	Male	1-4 years	0		0	0	0	0	One or more data cells have counts between 1-9 and have been suppressed in accordance with NCHS confidentiality standards.
2021-03-31	2021-01-01	2021-01-31	By Month	2021	1	Alabama	Male	5-14 years	0		0	0	0	0	One or more data cells have counts between 1-9 and have been suppressed in accordance with NCHS confidentiality standards.
2021-03-31	2021-01-01	2021-01-31	By Month	2021	1	Alabama	Male	15-24 years		52		0	0		One or more data cells have counts between 1-9 and have been suppressed in accordance with NCHS confidentiality standards.
2021-03-31	2021-01-01	2021-01-31	By Month	2021	1	Alabama	Male	18-29 years		90			0		One or more data cells have counts between 1-9 and have been suppressed in accordance with NCHS confidentiality standards.
2021-03-31	2021-01-01	2021-01-31	By Month	2021	1	Alabama	Male	25-34 years		85			0	10	One or more data cells have counts between 1-9 and have been suppressed in accordance with NCHS confidentiality standards.
2021-03-31	2021-01-01	2021-01-31	By Month	2021	1	Alabama	Male	30-39 years	19	108			0	20	One or more data cells have counts between 1-9 and have been suppressed in accordance with NCHS confidentiality standards.
2021-03-31	2021-01-01	2021-01-31	By Month	2021	1	Alabama	Male	35-44 years	27	141	10		0	28	One or more data cells have counts between 1-9 and have been suppressed in accordance with NCHS confidentiality standards.
2021-03-31	2021-01-01	2021-01-31	By Month	2021	1	Alabama	Male	40-49 years	31	190	19	12	0	38
2021-03-31	2021-01-01	2021-01-31	By Month	2021	1	Alabama	Male	45-54 years	60	273	40	28	0	72
2021-03-31	2021-01-01	2021-01-31	By Month	2021	1	Alabama	Male	50-64 years	224	839	119	80		265	One or more data cells have counts between 1-9 and have been suppressed in accordance with NCHS confidentiality standards.
2021-03-31	2021-01-01	2021-01-31	By Month	2021	1	Alabama	Male	55-64 years	182	681	93	60		217	One or more data cells have counts between 1-9 and have been suppressed in accordance with NCHS confidentiality standards.
2021-03-31	2021-01-01	2021-01-31	By Month	2021	1	Alabama	Male	65-74 years	359	1014	178	138		399	One or more data cells have counts between 1-9 and have been suppressed in accordance with NCHS confidentiality standards.
2021-03-31	2021-01-01	2021-01-31	By Month	2021	1	Alabama	Male	75-84 years	403	1027	201	168	0	436
2021-03-31	2021-01-01	2021-01-31	By Month	2021	1	Alabama	Male	85 years and over	231	716	116	84	0	263
2021-03-31	2021-01-01	2021-01-31	By Month	2021	1	Alabama	Female	All Ages	1060	3620	495	378		1179	One or more data cells have counts between 1-9 and have been suppressed in accordance with NCHS confidentiality standards.
2021-03-31	2021-01-01	2021-01-31	By Month	2021	1	Alabama	Female	Under 1 year	0	16		0	0		One or more data cells have counts between 1-9 and have been suppressed in accordance with NCHS confidentiality standards.
2021-03-31	2021-01-01	2021-01-31	By Month	2021	1	Alabama	Female	0-17 years	0	19		0	0		One or more data cells have counts between 1-9 and have been suppressed in accordance with NCHS confidentiality standards.
2021-03-31	2021-01-01	2021-01-31	By Month	2021	1	Alabama	Female	1-4 years	0		0	0	0	0	One or more data cells have counts between 1-9 and have been suppressed in accordance with NCHS confidentiality standards.
2021-03-31	2021-01-01	2021-01-31	By Month	2021	1	Alabama	Female	5-14 years	0		0	0	0	0	One or more data cells have counts between 1-9 and have been suppressed in accordance with NCHS confidentiality standards.
2021-03-31	2021-01-01	2021-01-31	By Month	2021	1	Alabama	Female	15-24 years	0	14	0	0	0	0
2021-03-31	2021-01-01	2021-01-31	By Month	2021	1	Alabama	Female	18-29 years	0	29	0	0	0	0
2021-03-31	2021-01-01	2021-01-31	By Month	2021	1	Alabama	Female	25-34 years		32	0	0	0		One or more data cells have counts between 1-9 and have been suppressed in accordance with NCHS confidentiality standards.
2021-03-31	2021-01-01	2021-01-31	By Month	2021	1	Alabama	Female	30-39 years		48			0		One or more data cells have counts between 1-9 and have been suppressed in accordance with NCHS confidentiality standards.
2021-03-31	2021-01-01	2021-01-31	By Month	2021	1	Alabama	Female	35-44 years	21	86	13		0	25	One or more data cells have counts between 1-9 and have been suppressed in accordance with NCHS confidentiality standards.
2021-03-31	2021-01-01	2021-01-31	By Month	2021	1	Alabama	Female	40-49 years	28	109	14	11	0	31
2021-03-31	2021-01-01	2021-01-31	By Month	2021	1	Alabama	Female	45-54 years	48	179	20	15	0	53
2021-03-31	2021-01-01	2021-01-31	By Month	2021	1	Alabama	Female	50-64 years	183	561	74	61	0	196
2021-03-31	2021-01-01	2021-01-31	By Month	2021	1	Alabama	Female	55-64 years	146	437	60	50	0	156
2021-03-31	2021-01-01	2021-01-31	By Month	2021	1	Alabama	Female	65-74 years	253	740	131	106		280	One or more data cells have counts between 1-9 and have been suppressed in accordance with NCHS confidentiality standards.
2021-03-31	2021-01-01	2021-01-31	By Month	2021	1	Alabama	Female	75-84 years	314	982	158	116		356	One or more data cells have counts between 1-9 and have been suppressed in accordance with NCHS confidentiality standards.
2021-03-31	2021-01-01	2021-01-31	By Month	2021	1	Alabama	Female	85 years and over	276	1132	112	82		306	One or more data cells have counts between 1-9 and have been suppressed in accordance with NCHS confidentiality standards.
2021-03-31	2021-02-01	2021-02-28	By Month	2021	2	Alabama	All Sexes	All Ages	911	5146	524	326		1113	One or more data cells have counts between 1-9 and have been suppressed in accordance with NCHS confidentiality standards.
2021-03-31	2021-02-01	2021-02-28	By Month	2021	2	Alabama	All Sexes	Under 1 year	0	14	0	0	0	0
2021-03-31	2021-02-01	2021-02-28	By Month	2021	2	Alabama	All Sexes	0-17 years	0	34	0	0	0	0
2021-03-31	2021-02-01	2021-02-28	By Month	2021	2	Alabama	All Sexes	1-4 years	0		0	0	0	0	One or more data cells have counts between 1-9 and have been suppressed in accordance with NCHS confidentiality standards.
2021-03-31	2021-02-01	2021-02-28	By Month	2021	2	Alabama	All Sexes	5-14 years	0		0	0	0	0	One or more data cells have counts between 1-9 and have been suppressed in accordance with NCHS confidentiality standards.
2021-03-31	2021-02-01	2021-02-28	By Month	2021	2	Alabama	All Sexes	15-24 years		42			0		One or more data cells have counts between 1-9 and have been suppressed in accordance with NCHS confidentiality standards.
2021-03-31	2021-02-01	2021-02-28	By Month	2021	2	Alabama	All Sexes	18-29 years		81			0		One or more data cells have counts between 1-9 and have been suppressed in accordance with NCHS confidentiality standards.
2021-03-31	2021-02-01	2021-02-28	By Month	2021	2	Alabama	All Sexes	25-34 years		102			0		One or more data cells have counts between 1-9 and have been suppressed in accordance with NCHS confidentiality standards.
2021-03-31	2021-02-01	2021-02-28	By Month	2021	2	Alabama	All Sexes	30-39 years		121			0	10	One or more data cells have counts between 1-9 and have been suppressed in accordance with NCHS confidentiality standards.
2021-03-31	2021-02-01	2021-02-28	By Month	2021	2	Alabama	All Sexes	35-44 years	17	147	10		0	21	One or more data cells have counts between 1-9 and have been suppressed in accordance with NCHS confidentiality standards.
2021-03-31	2021-02-01	2021-02-28	By Month	2021	2	Alabama	All Sexes	40-49 years	23	187	15		0	30	One or more data cells have counts between 1-9 and have been suppressed in accordance with NCHS confidentiality standards.
2021-03-31	2021-02-01	2021-02-28	By Month	2021	2	Alabama	All Sexes	45-54 years	46	301	27	16	0	57
2021-03-31	2021-02-01	2021-02-28	By Month	2021	2	Alabama	All Sexes	50-64 years	178	948	106	69		216	One or more data cells have counts between 1-9 and have been suppressed in accordance with NCHS confidentiality standards.
2021-03-31	2021-02-01	2021-02-28	By Month	2021	2	Alabama	All Sexes	55-64 years	142	750	86	56		173	One or more data cells have counts between 1-9 and have been suppressed in accordance with NCHS confidentiality standards.
2021-03-31	2021-02-01	2021-02-28	By Month	2021	2	Alabama	All Sexes	65-74 years	280	1190	151	101	0	330
2021-03-31	2021-02-01	2021-02-28	By Month	2021	2	Alabama	All Sexes	75-84 years	275	1399	153	99		331	One or more data cells have counts between 1-9 and have been suppressed in accordance with NCHS confidentiality standards.
2021-03-31	2021-02-01	2021-02-28	By Month	2021	2	Alabama	All Sexes	85 years and over	143	1186	94	46		192	One or more data cells have counts between 1-9 and have been suppressed in accordance with NCHS confidentiality standards.
2021-03-31	2021-02-01	2021-02-28	By Month	2021	2	Alabama	Male	All Ages	493	2699	283	175		601	One or more data cells have counts between 1-9 and have been suppressed in accordance with NCHS confidentiality standards.
2021-03-31	2021-02-01	2021-02-28	By Month	2021	2	Alabama	Male	Under 1 year	0		0	0	0	0	One or more data cells have counts between 1-9 and have been suppressed in accordance with NCHS confidentiality standards.
2021-03-31	2021-02-01	2021-02-28	By Month	2021	2	Alabama	Male	0-17 years	0	17	0	0	0	0
2021-03-31	2021-02-01	2021-02-28	By Month	2021	2	Alabama	Male	1-4 years	0		0	0	0	0	One or more data cells have counts between 1-9 and have been suppressed in accordance with NCHS confidentiality standards.
2021-03-31	2021-02-01	2021-02-28	By Month	2021	2	Alabama	Male	5-14 years	0		0	0	0	0	One or more data cells have counts between 1-9 and have been suppressed in accordance with NCHS confidentiality standards.
2021-03-31	2021-02-01	2021-02-28	By Month	2021	2	Alabama	Male	15-24 years		32			0		One or more data cells have counts between 1-9 and have been suppressed in accordance with NCHS confidentiality standards.
2021-03-31	2021-02-01	2021-02-28	By Month	2021	2	Alabama	Male	18-29 years		60			0		One or more data cells have counts between 1-9 and have been suppressed in accordance with NCHS confidentiality standards.
2021-03-31	2021-02-01	2021-02-28	By Month	2021	2	Alabama	Male	25-34 years		66		0	0		One or more data cells have counts between 1-9 and have been suppressed in accordance with NCHS confidentiality standards.
2021-03-31	2021-02-01	2021-02-28	By Month	2021	2	Alabama	Male	30-39 years		71			0		One or more data cells have counts between 1-9 and have been suppressed in accordance with NCHS confidentiality standards.
2021-03-31	2021-02-01	2021-02-28	By Month	2021	2	Alabama	Male	35-44 years	10	81			0	13	One or more data cells have counts between 1-9 and have been suppressed in accordance with NCHS confidentiality standards.
2021-03-31	2021-02-01	2021-02-28	By Month	2021	2	Alabama	Male	40-49 years	12	112	11		0	19	One or more data cells have counts between 1-9 and have been suppressed in accordance with NCHS confidentiality standards.
2021-03-31	2021-02-01	2021-02-28	By Month	2021	2	Alabama	Male	45-54 years	24	185	13		0	31	One or more data cells have counts between 1-9 and have been suppressed in accordance with NCHS confidentiality standards.
2021-03-31	2021-02-01	2021-02-28	By Month	2021	2	Alabama	Male	50-64 years	91	560	50	29		112	One or more data cells have counts between 1-9 and have been suppressed in accordance with NCHS confidentiality standards.
2021-03-31	2021-02-01	2021-02-28	By Month	2021	2	Alabama	Male	55-64 years	73	442	43	25		91	One or more data cells have counts between 1-9 and have been suppressed in accordance with NCHS confidentiality standards.
2021-03-31	2021-02-01	2021-02-28	By Month	2021	2	Alabama	Male	65-74 years	167	714	96	63	0	200
2021-03-31	2021-02-01	2021-02-28	By Month	2021	2	Alabama	Male	75-84 years	150	699	82	56	0	176
2021-03-31	2021-02-01	2021-02-28	By Month	2021	2	Alabama	Male	85 years and over	65	466	41	21	0	85
2021-03-31	2021-02-01	2021-02-28	By Month	2021	2	Alabama	Female	All Ages	418	2447	241	151		512	One or more data cells have counts between 1-9 and have been suppressed in accordance with NCHS confidentiality standards.
2021-03-31	2021-02-01	2021-02-28	By Month	2021	2	Alabama	Female	Under 1 year	0		0	0	0	0	One or more data cells have counts between 1-9 and have been suppressed in accordance with NCHS confidentiality standards.
2021-03-31	2021-02-01	2021-02-28	By Month	2021	2	Alabama	Female	0-17 years	0	17	0	0	0	0
2021-03-31	2021-02-01	2021-02-28	By Month	2021	2	Alabama	Female	1-4 years	0		0	0	0	0	One or more data cells have counts between 1-9 and have been suppressed in accordance with NCHS confidentiality standards.
2021-03-31	2021-02-01	2021-02-28	By Month	2021	2	Alabama	Female	5-14 years	0		0	0	0	0	One or more data cells have counts between 1-9 and have been suppressed in accordance with NCHS confidentiality standards.
2021-03-31	2021-02-01	2021-02-28	By Month	2021	2	Alabama	Female	15-24 years	0	10	0	0	0	0
2021-03-31	2021-02-01	2021-02-28	By Month	2021	2	Alabama	Female	18-29 years		21	0	0	0		One or more data cells have counts between 1-9 and have been suppressed in accordance with NCHS confidentiality standards.
2021-03-31	2021-02-01	2021-02-28	By Month	2021	2	Alabama	Female	25-34 years		36			0		One or more data cells have counts between 1-9 and have been suppressed in accordance with NCHS confidentiality standards.
2021-03-31	2021-02-01	2021-02-28	By Month	2021	2	Alabama	Female	30-39 years		50			0		One or more data cells have counts between 1-9 and have been suppressed in accordance with NCHS confidentiality standards.
2021-03-31	2021-02-01	2021-02-28	By Month	2021	2	Alabama	Female	35-44 years		66			0		One or more data cells have counts between 1-9 and have been suppressed in accordance with NCHS confidentiality standards.
2021-03-31	2021-02-01	2021-02-28	By Month	2021	2	Alabama	Female	40-49 years	11	75			0	11	One or more data cells have counts between 1-9 and have been suppressed in accordance with NCHS confidentiality standards.
2021-03-31	2021-02-01	2021-02-28	By Month	2021	2	Alabama	Female	45-54 years	22	116	14	10	0	26
2021-03-31	2021-02-01	2021-02-28	By Month	2021	2	Alabama	Female	50-64 years	87	388	56	40		104	One or more data cells have counts between 1-9 and have been suppressed in accordance with NCHS confidentiality standards.
2021-03-31	2021-02-01	2021-02-28	By Month	2021	2	Alabama	Female	55-64 years	69	308	43	31		82	One or more data cells have counts between 1-9 and have been suppressed in accordance with NCHS confidentiality standards.
2021-03-31	2021-02-01	2021-02-28	By Month	2021	2	Alabama	Female	65-74 years	113	476	55	38	0	130
2021-03-31	2021-02-01	2021-02-28	By Month	2021	2	Alabama	Female	75-84 years	125	700	71	43		155	One or more data cells have counts between 1-9 and have been suppressed in accordance with NCHS confidentiality standards.
2021-03-31	2021-02-01	2021-02-28	By Month	2021	2	Alabama	Female	85 years and over	78	720	53	25		107	One or more data cells have counts between 1-9 and have been suppressed in accordance with NCHS confidentiality standards.
2021-03-31	2021-03-01	2021-03-27	By Month	2021	3	Alabama	All Sexes	All Ages	180	2293	171	69		283	One or more data cells have counts between 1-9 and have been suppressed in accordance with NCHS confidentiality standards.
2021-03-31	2021-03-01	2021-03-27	By Month	2021	3	Alabama	All Sexes	Under 1 year	0		0	0	0	0	One or more data cells have counts between 1-9 and have been suppressed in accordance with NCHS confidentiality standards.
2021-03-31	2021-03-01	2021-03-27	By Month	2021	3	Alabama	All Sexes	0-17 years	0	14	0	0	0	0
2021-03-31	2021-03-01	2021-03-27	By Month	2021	3	Alabama	All Sexes	1-4 years	0		0	0	0	0	One or more data cells have counts between 1-9 and have been suppressed in accordance with NCHS confidentiality standards.
2021-03-31	2021-03-01	2021-03-27	By Month	2021	3	Alabama	All Sexes	5-14 years	0		0	0	0	0	One or more data cells have counts between 1-9 and have been suppressed in accordance with NCHS confidentiality standards.
2021-03-31	2021-03-01	2021-03-27	By Month	2021	3	Alabama	All Sexes	15-24 years	0	19	0	0	0	0
2021-03-31	2021-03-01	2021-03-27	By Month	2021	3	Alabama	All Sexes	18-29 years		28	0	0	0		One or more data cells have counts between 1-9 and have been suppressed in accordance with NCHS confidentiality standards.
2021-03-31	2021-03-01	2021-03-27	By Month	2021	3	Alabama	All Sexes	25-34 years		33			0		One or more data cells have counts between 1-9 and have been suppressed in accordance with NCHS confidentiality standards.
2021-03-31	2021-03-01	2021-03-27	By Month	2021	3	Alabama	All Sexes	30-39 years		36			0		One or more data cells have counts between 1-9 and have been suppressed in accordance with NCHS confidentiality standards.
2021-03-31	2021-03-01	2021-03-27	By Month	2021	3	Alabama	All Sexes	35-44 years		66		0	0		One or more data cells have counts between 1-9 and have been suppressed in accordance with NCHS confidentiality standards.
2021-03-31	2021-03-01	2021-03-27	By Month	2021	3	Alabama	All Sexes	40-49 years		100			0	13	One or more data cells have counts between 1-9 and have been suppressed in accordance with NCHS confidentiality standards.
2021-03-31	2021-03-01	2021-03-27	By Month	2021	3	Alabama	All Sexes	45-54 years		146	11			15	One or more data cells have counts between 1-9 and have been suppressed in accordance with NCHS confidentiality standards.
2021-03-31	2021-03-01	2021-03-27	By Month	2021	3	Alabama	All Sexes	50-64 years	28	431	29	15		42	One or more data cells have counts between 1-9 and have been suppressed in accordance with NCHS confidentiality standards.
2021-03-31	2021-03-01	2021-03-27	By Month	2021	3	Alabama	All Sexes	55-64 years	23	338	26	14	0	35
2021-03-31	2021-03-01	2021-03-27	By Month	2021	3	Alabama	All Sexes	65-74 years	54	508	51	22		84	One or more data cells have counts between 1-9 and have been suppressed in accordance with NCHS confidentiality standards.
2021-03-31	2021-03-01	2021-03-27	By Month	2021	3	Alabama	All Sexes	75-84 years	54	624	50	17	0	87
2021-03-31	2021-03-01	2021-03-27	By Month	2021	3	Alabama	All Sexes	85 years and over	31	552	30	10	0	51
2021-03-31	2021-03-01	2021-03-27	By Month	2021	3	Alabama	Male	All Ages	97	1219	95	38		155	One or more data cells have counts between 1-9 and have been suppressed in accordance with NCHS confidentiality standards.
2021-03-31	2021-03-01	2021-03-27	By Month	2021	3	Alabama	Male	Under 1 year	0		0	0	0	0	One or more data cells have counts between 1-9 and have been suppressed in accordance with NCHS confidentiality standards.
2021-03-31	2021-03-01	2021-03-27	By Month	2021	3	Alabama	Male	0-17 years	0	10	0	0	0	0
2021-03-31	2021-03-01	2021-03-27	By Month	2021	3	Alabama	Male	1-4 years	0		0	0	0	0	One or more data cells have counts between 1-9 and have been suppressed in accordance with NCHS confidentiality standards.
2021-03-31	2021-03-01	2021-03-27	By Month	2021	3	Alabama	Male	5-14 years	0		0	0	0	0	One or more data cells have counts between 1-9 and have been suppressed in accordance with NCHS confidentiality standards.
2021-03-31	2021-03-01	2021-03-27	By Month	2021	3	Alabama	Male	15-24 years	0	13	0	0	0	0
2021-03-31	2021-03-01	2021-03-27	By Month	2021	3	Alabama	Male	18-29 years	0	21	0	0	0	0
2021-03-31	2021-03-01	2021-03-27	By Month	2021	3	Alabama	Male	25-34 years		23			0		One or more data cells have counts between 1-9 and have been suppressed in accordance with NCHS confidentiality standards.
2021-03-31	2021-03-01	2021-03-27	By Month	2021	3	Alabama	Male	30-39 years		20			0		One or more data cells have counts between 1-9 and have been suppressed in accordance with NCHS confidentiality standards.
2021-03-31	2021-03-01	2021-03-27	By Month	2021	3	Alabama	Male	35-44 years		37		0	0		One or more data cells have counts between 1-9 and have been suppressed in accordance with NCHS confidentiality standards.
2021-03-31	2021-03-01	2021-03-27	By Month	2021	3	Alabama	Male	40-49 years		61			0		One or more data cells have counts between 1-9 and have been suppressed in accordance with NCHS confidentiality standards.
2021-03-31	2021-03-01	2021-03-27	By Month	2021	3	Alabama	Male	45-54 years		102					One or more data cells have counts between 1-9 and have been suppressed in accordance with NCHS confidentiality standards.
2021-03-31	2021-03-01	2021-03-27	By Month	2021	3	Alabama	Male	50-64 years	16	261	16			25	One or more data cells have counts between 1-9 and have been suppressed in accordance with NCHS confidentiality standards.
2021-03-31	2021-03-01	2021-03-27	By Month	2021	3	Alabama	Male	55-64 years	13	193	15		0	21	One or more data cells have counts between 1-9 and have been suppressed in accordance with NCHS confidentiality standards.
2021-03-31	2021-03-01	2021-03-27	By Month	2021	3	Alabama	Male	65-74 years	30	308	29	12		48	One or more data cells have counts between 1-9 and have been suppressed in accordance with NCHS confidentiality standards.
2021-03-31	2021-03-01	2021-03-27	By Month	2021	3	Alabama	Male	75-84 years	30	326	28	12	0	46
2021-03-31	2021-03-01	2021-03-27	By Month	2021	3	Alabama	Male	85 years and over	15	212	15		0	26	One or more data cells have counts between 1-9 and have been suppressed in accordance with NCHS confidentiality standards.
2021-03-31	2021-03-01	2021-03-27	By Month	2021	3	Alabama	Female	All Ages	83	1074	76	31	0	128
2021-03-31	2021-03-01	2021-03-27	By Month	2021	3	Alabama	Female	Under 1 year	0		0	0	0	0	One or more data cells have counts between 1-9 and have been suppressed in accordance with NCHS confidentiality standards.
2021-03-31	2021-03-01	2021-03-27	By Month	2021	3	Alabama	Female	0-17 years	0		0	0	0	0	One or more data cells have counts between 1-9 and have been suppressed in accordance with NCHS confidentiality standards.
2021-03-31	2021-03-01	2021-03-27	By Month	2021	3	Alabama	Female	1-4 years	0	0	0	0	0	0
2021-03-31	2021-03-01	2021-03-27	By Month	2021	3	Alabama	Female	5-14 years	0	0	0	0	0	0
2021-03-31	2021-03-01	2021-03-27	By Month	2021	3	Alabama	Female	15-24 years	0		0	0	0	0	One or more data cells have counts between 1-9 and have been suppressed in accordance with NCHS confidentiality standards.
2021-03-31	2021-03-01	2021-03-27	By Month	2021	3	Alabama	Female	18-29 years			0	0	0		One or more data cells have counts between 1-9 and have been suppressed in accordance with NCHS confidentiality standards.
2021-03-31	2021-03-01	2021-03-27	By Month	2021	3	Alabama	Female	25-34 years		10			0		One or more data cells have counts between 1-9 and have been suppressed in accordance with NCHS confidentiality standards.
2021-03-31	2021-03-01	2021-03-27	By Month	2021	3	Alabama	Female	30-39 years		16			0		One or more data cells have counts between 1-9 and have been suppressed in accordance with NCHS confidentiality standards.
2021-03-31	2021-03-01	2021-03-27	By Month	2021	3	Alabama	Female	35-44 years		29	0	0	0		One or more data cells have counts between 1-9 and have been suppressed in accordance with NCHS confidentiality standards.
2021-03-31	2021-03-01	2021-03-27	By Month	2021	3	Alabama	Female	40-49 years		39			0		One or more data cells have counts between 1-9 and have been suppressed in accordance with NCHS confidentiality standards.
2021-03-31	2021-03-01	2021-03-27	By Month	2021	3	Alabama	Female	45-54 years		44			0		One or more data cells have counts between 1-9 and have been suppressed in accordance with NCHS confidentiality standards.
2021-03-31	2021-03-01	2021-03-27	By Month	2021	3	Alabama	Female	50-64 years	12	170	13		0	17	One or more data cells have counts between 1-9 and have been suppressed in accordance with NCHS confidentiality standards.
2021-03-31	2021-03-01	2021-03-27	By Month	2021	3	Alabama	Female	55-64 years	10	145	11		0	14	One or more data cells have counts between 1-9 and have been suppressed in accordance with NCHS confidentiality standards.
2021-03-31	2021-03-01	2021-03-27	By Month	2021	3	Alabama	Female	65-74 years	24	200	22	10	0	36
2021-03-31	2021-03-01	2021-03-27	By Month	2021	3	Alabama	Female	75-84 years	24	298	22		0	41	One or more data cells have counts between 1-9 and have been suppressed in accordance with NCHS confidentiality standards.
2021-03-31	2021-03-01	2021-03-27	By Month	2021	3	Alabama	Female	85 years and over	16	340	15		0	25	One or more data cells have counts between 1-9 and have been suppressed in accordance with NCHS confidentiality standards.
2021-03-31	2020-01-01	2020-01-31	By Month	2020	1	Alaska	All Sexes	All Ages	0	422	10	0		12	One or more data cells have counts between 1-9 and have been suppressed in accordance with NCHS confidentiality standards.
2021-03-31	2020-01-01	2020-01-31	By Month	2020	1	Alaska	All Sexes	Under 1 year	0		0	0	0	0	One or more data cells have counts between 1-9 and have been suppressed in accordance with NCHS confidentiality standards.
2021-03-31	2020-01-01	2020-01-31	By Month	2020	1	Alaska	All Sexes	0-17 years	0		0	0			One or more data cells have counts between 1-9 and have been suppressed in accordance with NCHS confidentiality standards.
2021-03-31	2020-01-01	2020-01-31	By Month	2020	1	Alaska	All Sexes	1-4 years	0		0	0			One or more data cells have counts between 1-9 and have been suppressed in accordance with NCHS confidentiality standards.
2021-03-31	2020-01-01	2020-01-31	By Month	2020	1	Alaska	All Sexes	5-14 years	0		0	0	0	0	One or more data cells have counts between 1-9 and have been suppressed in accordance with NCHS confidentiality standards.
2021-03-31	2020-01-01	2020-01-31	By Month	2020	1	Alaska	All Sexes	15-24 years	0		0	0	0	0	One or more data cells have counts between 1-9 and have been suppressed in accordance with NCHS confidentiality standards.
2021-03-31	2020-01-01	2020-01-31	By Month	2020	1	Alaska	All Sexes	18-29 years	0	13	0	0	0	0
2021-03-31	2020-01-01	2020-01-31	By Month	2020	1	Alaska	All Sexes	25-34 years	0	19		0	0		One or more data cells have counts between 1-9 and have been suppressed in accordance with NCHS confidentiality standards.
2021-03-31	2020-01-01	2020-01-31	By Month	2020	1	Alaska	All Sexes	30-39 years	0	21		0	0		One or more data cells have counts between 1-9 and have been suppressed in accordance with NCHS confidentiality standards.
2021-03-31	2020-01-01	2020-01-31	By Month	2020	1	Alaska	All Sexes	35-44 years	0	18		0	0		One or more data cells have counts between 1-9 and have been suppressed in accordance with NCHS confidentiality standards.
2021-03-31	2020-01-01	2020-01-31	By Month	2020	1	Alaska	All Sexes	40-49 years	0	23		0	0		One or more data cells have counts between 1-9 and have been suppressed in accordance with NCHS confidentiality standards.
2021-03-31	2020-01-01	2020-01-31	By Month	2020	1	Alaska	All Sexes	45-54 years	0	28	0	0	0	0
2021-03-31	2020-01-01	2020-01-31	By Month	2020	1	Alaska	All Sexes	50-64 years	0	88		0	0		One or more data cells have counts between 1-9 and have been suppressed in accordance with NCHS confidentiality standards.
2021-03-31	2020-01-01	2020-01-31	By Month	2020	1	Alaska	All Sexes	55-64 years	0	74		0	0		One or more data cells have counts between 1-9 and have been suppressed in accordance with NCHS confidentiality standards.
2021-03-31	2020-01-01	2020-01-31	By Month	2020	1	Alaska	All Sexes	65-74 years	0	86		0	0		One or more data cells have counts between 1-9 and have been suppressed in accordance with NCHS confidentiality standards.
2021-03-31	2020-01-01	2020-01-31	By Month	2020	1	Alaska	All Sexes	75-84 years	0	84		0			One or more data cells have counts between 1-9 and have been suppressed in accordance with NCHS confidentiality standards.
2021-03-31	2020-01-01	2020-01-31	By Month	2020	1	Alaska	All Sexes	85 years and over	0	98		0	0		One or more data cells have counts between 1-9 and have been suppressed in accordance with NCHS confidentiality standards.
2021-03-31	2020-01-01	2020-01-31	By Month	2020	1	Alaska	Male	All Ages	0	231		0			One or more data cells have counts between 1-9 and have been suppressed in accordance with NCHS confidentiality standards.
2021-03-31	2020-01-01	2020-01-31	By Month	2020	1	Alaska	Male	Under 1 year	0		0	0	0	0	One or more data cells have counts between 1-9 and have been suppressed in accordance with NCHS confidentiality standards.
2021-03-31	2020-01-01	2020-01-31	By Month	2020	1	Alaska	Male	0-17 years	0		0	0			One or more data cells have counts between 1-9 and have been suppressed in accordance with NCHS confidentiality standards.
2021-03-31	2020-01-01	2020-01-31	By Month	2020	1	Alaska	Male	1-4 years	0		0	0			One or more data cells have counts between 1-9 and have been suppressed in accordance with NCHS confidentiality standards.
2021-03-31	2020-01-01	2020-01-31	By Month	2020	1	Alaska	Male	5-14 years	0		0	0	0	0	One or more data cells have counts between 1-9 and have been suppressed in accordance with NCHS confidentiality standards.
2021-03-31	2020-01-01	2020-01-31	By Month	2020	1	Alaska	Male	15-24 years	0		0	0	0	0	One or more data cells have counts between 1-9 and have been suppressed in accordance with NCHS confidentiality standards.
2021-03-31	2020-01-01	2020-01-31	By Month	2020	1	Alaska	Male	18-29 years	0	10	0	0	0	0
2021-03-31	2020-01-01	2020-01-31	By Month	2020	1	Alaska	Male	25-34 years	0	14		0	0		One or more data cells have counts between 1-9 and have been suppressed in accordance with NCHS confidentiality standards.
2021-03-31	2020-01-01	2020-01-31	By Month	2020	1	Alaska	Male	30-39 years	0	13		0	0		One or more data cells have counts between 1-9 and have been suppressed in accordance with NCHS confidentiality standards.
2021-03-31	2020-01-01	2020-01-31	By Month	2020	1	Alaska	Male	35-44 years	0			0	0		One or more data cells have counts between 1-9 and have been suppressed in accordance with NCHS confidentiality standards.
2021-03-31	2020-01-01	2020-01-31	By Month	2020	1	Alaska	Male	40-49 years	0	11		0	0		One or more data cells have counts between 1-9 and have been suppressed in accordance with NCHS confidentiality standards.
2021-03-31	2020-01-01	2020-01-31	By Month	2020	1	Alaska	Male	45-54 years	0	17	0	0	0	0
2021-03-31	2020-01-01	2020-01-31	By Month	2020	1	Alaska	Male	50-64 years	0	56		0	0		One or more data cells have counts between 1-9 and have been suppressed in accordance with NCHS confidentiality standards.
2021-03-31	2020-01-01	2020-01-31	By Month	2020	1	Alaska	Male	55-64 years	0	46		0	0		One or more data cells have counts between 1-9 and have been suppressed in accordance with NCHS confidentiality standards.
2021-03-31	2020-01-01	2020-01-31	By Month	2020	1	Alaska	Male	65-74 years	0	48		0	0		One or more data cells have counts between 1-9 and have been suppressed in accordance with NCHS confidentiality standards.
2021-03-31	2020-01-01	2020-01-31	By Month	2020	1	Alaska	Male	75-84 years	0	44		0	0		One or more data cells have counts between 1-9 and have been suppressed in accordance with NCHS confidentiality standards.
2021-03-31	2020-01-01	2020-01-31	By Month	2020	1	Alaska	Male	85 years and over	0	41		0	0		One or more data cells have counts between 1-9 and have been suppressed in accordance with NCHS confidentiality standards.
2021-03-31	2020-01-01	2020-01-31	By Month	2020	1	Alaska	Female	All Ages	0	191		0			One or more data cells have counts between 1-9 and have been suppressed in accordance with NCHS confidentiality standards.
2021-03-31	2020-01-01	2020-01-31	By Month	2020	1	Alaska	Female	Under 1 year	0		0	0	0	0	One or more data cells have counts between 1-9 and have been suppressed in accordance with NCHS confidentiality standards.
2021-03-31	2020-01-01	2020-01-31	By Month	2020	1	Alaska	Female	0-17 years	0		0	0	0	0	One or more data cells have counts between 1-9 and have been suppressed in accordance with NCHS confidentiality standards.
2021-03-31	2020-01-01	2020-01-31	By Month	2020	1	Alaska	Female	1-4 years	0	0	0	0	0	0
2021-03-31	2020-01-01	2020-01-31	By Month	2020	1	Alaska	Female	5-14 years	0	0	0	0	0	0
2021-03-31	2020-01-01	2020-01-31	By Month	2020	1	Alaska	Female	15-24 years	0		0	0	0	0	One or more data cells have counts between 1-9 and have been suppressed in accordance with NCHS confidentiality standards.
2021-03-31	2020-01-01	2020-01-31	By Month	2020	1	Alaska	Female	18-29 years	0		0	0	0	0	One or more data cells have counts between 1-9 and have been suppressed in accordance with NCHS confidentiality standards.
2021-03-31	2020-01-01	2020-01-31	By Month	2020	1	Alaska	Female	25-34 years	0		0	0	0	0	One or more data cells have counts between 1-9 and have been suppressed in accordance with NCHS confidentiality standards.
2021-03-31	2020-01-01	2020-01-31	By Month	2020	1	Alaska	Female	30-39 years	0		0	0	0	0	One or more data cells have counts between 1-9 and have been suppressed in accordance with NCHS confidentiality standards.
2021-03-31	2020-01-01	2020-01-31	By Month	2020	1	Alaska	Female	35-44 years	0		0	0	0	0	One or more data cells have counts between 1-9 and have been suppressed in accordance with NCHS confidentiality standards.
2021-03-31	2020-01-01	2020-01-31	By Month	2020	1	Alaska	Female	40-49 years	0	12	0	0	0	0
2021-03-31	2020-01-01	2020-01-31	By Month	2020	1	Alaska	Female	45-54 years	0	11	0	0	0	0
2021-03-31	2020-01-01	2020-01-31	By Month	2020	1	Alaska	Female	50-64 years	0	32	0	0	0	0
2021-03-31	2020-01-01	2020-01-31	By Month	2020	1	Alaska	Female	55-64 years	0	28	0	0	0	0
2021-03-31	2020-01-01	2020-01-31	By Month	2020	1	Alaska	Female	65-74 years	0	38		0	0		One or more data cells have counts between 1-9 and have been suppressed in accordance with NCHS confidentiality standards.
2021-03-31	2020-01-01	2020-01-31	By Month	2020	1	Alaska	Female	75-84 years	0	40	0	0			One or more data cells have counts between 1-9 and have been suppressed in accordance with NCHS confidentiality standards.
2021-03-31	2020-01-01	2020-01-31	By Month	2020	1	Alaska	Female	85 years and over	0	57		0	0		One or more data cells have counts between 1-9 and have been suppressed in accordance with NCHS confidentiality standards.
2021-03-31	2020-02-01	2020-02-29	By Month	2020	2	Alaska	All Sexes	All Ages	0	363	14	0		18	One or more data cells have counts between 1-9 and have been suppressed in accordance with NCHS confidentiality standards.
2021-03-31	2020-02-01	2020-02-29	By Month	2020	2	Alaska	All Sexes	Under 1 year	0		0	0	0	0	One or more data cells have counts between 1-9 and have been suppressed in accordance with NCHS confidentiality standards.
2021-03-31	2020-02-01	2020-02-29	By Month	2020	2	Alaska	All Sexes	0-17 years	0		0	0			One or more data cells have counts between 1-9 and have been suppressed in accordance with NCHS confidentiality standards.
2021-03-31	2020-02-01	2020-02-29	By Month	2020	2	Alaska	All Sexes	1-4 years	0		0	0			One or more data cells have counts between 1-9 and have been suppressed in accordance with NCHS confidentiality standards.
2021-03-31	2020-02-01	2020-02-29	By Month	2020	2	Alaska	All Sexes	5-14 years	0		0	0	0	0	One or more data cells have counts between 1-9 and have been suppressed in accordance with NCHS confidentiality standards.
2021-03-31	2020-02-01	2020-02-29	By Month	2020	2	Alaska	All Sexes	15-24 years	0	14	0	0	0	0
2021-03-31	2020-02-01	2020-02-29	By Month	2020	2	Alaska	All Sexes	18-29 years	0	16	0	0	0	0
2021-03-31	2020-02-01	2020-02-29	By Month	2020	2	Alaska	All Sexes	25-34 years	0	10	0	0	0	0
2021-03-31	2020-02-01	2020-02-29	By Month	2020	2	Alaska	All Sexes	30-39 years	0	12		0	0		One or more data cells have counts between 1-9 and have been suppressed in accordance with NCHS confidentiality standards.
2021-03-31	2020-02-01	2020-02-29	By Month	2020	2	Alaska	All Sexes	35-44 years	0	20		0	0		One or more data cells have counts between 1-9 and have been suppressed in accordance with NCHS confidentiality standards.
2021-03-31	2020-02-01	2020-02-29	By Month	2020	2	Alaska	All Sexes	40-49 years	0	24	0	0	0	0
2021-03-31	2020-02-01	2020-02-29	By Month	2020	2	Alaska	All Sexes	45-54 years	0	26		0	0		One or more data cells have counts between 1-9 and have been suppressed in accordance with NCHS confidentiality standards.
2021-03-31	2020-02-01	2020-02-29	By Month	2020	2	Alaska	All Sexes	50-64 years	0	73		0	0		One or more data cells have counts between 1-9 and have been suppressed in accordance with NCHS confidentiality standards.
2021-03-31	2020-02-01	2020-02-29	By Month	2020	2	Alaska	All Sexes	55-64 years	0	57		0	0		One or more data cells have counts between 1-9 and have been suppressed in accordance with NCHS confidentiality standards.
2021-03-31	2020-02-01	2020-02-29	By Month	2020	2	Alaska	All Sexes	65-74 years	0	90		0			One or more data cells have counts between 1-9 and have been suppressed in accordance with NCHS confidentiality standards.
2021-03-31	2020-02-01	2020-02-29	By Month	2020	2	Alaska	All Sexes	75-84 years	0	71		0	0		One or more data cells have counts between 1-9 and have been suppressed in accordance with NCHS confidentiality standards.
2021-03-31	2020-02-01	2020-02-29	By Month	2020	2	Alaska	All Sexes	85 years and over	0	68		0			One or more data cells have counts between 1-9 and have been suppressed in accordance with NCHS confidentiality standards.
2021-03-31	2020-02-01	2020-02-29	By Month	2020	2	Alaska	Male	All Ages	0	211		0			One or more data cells have counts between 1-9 and have been suppressed in accordance with NCHS confidentiality standards.
2021-03-31	2020-02-01	2020-02-29	By Month	2020	2	Alaska	Male	Under 1 year	0		0	0	0	0	One or more data cells have counts between 1-9 and have been suppressed in accordance with NCHS confidentiality standards.
2021-03-31	2020-02-01	2020-02-29	By Month	2020	2	Alaska	Male	0-17 years	0		0	0	0	0	One or more data cells have counts between 1-9 and have been suppressed in accordance with NCHS confidentiality standards.
2021-03-31	2020-02-01	2020-02-29	By Month	2020	2	Alaska	Male	1-4 years	0	0	0	0	0	0
2021-03-31	2020-02-01	2020-02-29	By Month	2020	2	Alaska	Male	5-14 years	0		0	0	0	0	One or more data cells have counts between 1-9 and have been suppressed in accordance with NCHS confidentiality standards.
2021-03-31	2020-02-01	2020-02-29	By Month	2020	2	Alaska	Male	15-24 years	0		0	0	0	0	One or more data cells have counts between 1-9 and have been suppressed in accordance with NCHS confidentiality standards.
2021-03-31	2020-02-01	2020-02-29	By Month	2020	2	Alaska	Male	18-29 years	0	12	0	0	0	0
2021-03-31	2020-02-01	2020-02-29	By Month	2020	2	Alaska	Male	25-34 years	0	10	0	0	0	0
2021-03-31	2020-02-01	2020-02-29	By Month	2020	2	Alaska	Male	30-39 years	0	10		0	0		One or more data cells have counts between 1-9 and have been suppressed in accordance with NCHS confidentiality standards.
2021-03-31	2020-02-01	2020-02-29	By Month	2020	2	Alaska	Male	35-44 years	0			0	0		One or more data cells have counts between 1-9 and have been suppressed in accordance with NCHS confidentiality standards.
2021-03-31	2020-02-01	2020-02-29	By Month	2020	2	Alaska	Male	40-49 years	0	10	0	0	0	0
2021-03-31	2020-02-01	2020-02-29	By Month	2020	2	Alaska	Male	45-54 years	0	17	0	0	0	0
2021-03-31	2020-02-01	2020-02-29	By Month	2020	2	Alaska	Male	50-64 years	0	45		0	0		One or more data cells have counts between 1-9 and have been suppressed in accordance with NCHS confidentiality standards.
2021-03-31	2020-02-01	2020-02-29	By Month	2020	2	Alaska	Male	55-64 years	0	34		0	0		One or more data cells have counts between 1-9 and have been suppressed in accordance with NCHS confidentiality standards.
2021-03-31	2020-02-01	2020-02-29	By Month	2020	2	Alaska	Male	65-74 years	0	48	0	0	0	0
2021-03-31	2020-02-01	2020-02-29	By Month	2020	2	Alaska	Male	75-84 years	0	48		0	0		One or more data cells have counts between 1-9 and have been suppressed in accordance with NCHS confidentiality standards.
2021-03-31	2020-02-01	2020-02-29	By Month	2020	2	Alaska	Male	85 years and over	0	32		0			One or more data cells have counts between 1-9 and have been suppressed in accordance with NCHS confidentiality standards.
2021-03-31	2020-02-01	2020-02-29	By Month	2020	2	Alaska	Female	All Ages	0	152		0			One or more data cells have counts between 1-9 and have been suppressed in accordance with NCHS confidentiality standards.
2021-03-31	2020-02-01	2020-02-29	By Month	2020	2	Alaska	Female	Under 1 year	0		0	0	0	0	One or more data cells have counts between 1-9 and have been suppressed in accordance with NCHS confidentiality standards.
2021-03-31	2020-02-01	2020-02-29	By Month	2020	2	Alaska	Female	0-17 years	0		0	0			One or more data cells have counts between 1-9 and have been suppressed in accordance with NCHS confidentiality standards.
2021-03-31	2020-02-01	2020-02-29	By Month	2020	2	Alaska	Female	1-4 years	0		0	0			One or more data cells have counts between 1-9 and have been suppressed in accordance with NCHS confidentiality standards.
2021-03-31	2020-02-01	2020-02-29	By Month	2020	2	Alaska	Female	5-14 years	0	0	0	0	0	0
2021-03-31	2020-02-01	2020-02-29	By Month	2020	2	Alaska	Female	15-24 years	0		0	0	0	0	One or more data cells have counts between 1-9 and have been suppressed in accordance with NCHS confidentiality standards.
2021-03-31	2020-02-01	2020-02-29	By Month	2020	2	Alaska	Female	18-29 years	0		0	0	0	0	One or more data cells have counts between 1-9 and have been suppressed in accordance with NCHS confidentiality standards.
2021-03-31	2020-02-01	2020-02-29	By Month	2020	2	Alaska	Female	25-34 years	0	0	0	0	0	0
2021-03-31	2020-02-01	2020-02-29	By Month	2020	2	Alaska	Female	30-39 years	0		0	0	0	0	One or more data cells have counts between 1-9 and have been suppressed in accordance with NCHS confidentiality standards.
2021-03-31	2020-02-01	2020-02-29	By Month	2020	2	Alaska	Female	35-44 years	0	12	0	0	0	0
2021-03-31	2020-02-01	2020-02-29	By Month	2020	2	Alaska	Female	40-49 years	0	14	0	0	0	0
2021-03-31	2020-02-01	2020-02-29	By Month	2020	2	Alaska	Female	45-54 years	0			0	0		One or more data cells have counts between 1-9 and have been suppressed in accordance with NCHS confidentiality standards.
2021-03-31	2020-02-01	2020-02-29	By Month	2020	2	Alaska	Female	50-64 years	0	28		0	0		One or more data cells have counts between 1-9 and have been suppressed in accordance with NCHS confidentiality standards.
2021-03-31	2020-02-01	2020-02-29	By Month	2020	2	Alaska	Female	55-64 years	0	23		0	0		One or more data cells have counts between 1-9 and have been suppressed in accordance with NCHS confidentiality standards.
2021-03-31	2020-02-01	2020-02-29	By Month	2020	2	Alaska	Female	65-74 years	0	42		0			One or more data cells have counts between 1-9 and have been suppressed in accordance with NCHS confidentiality standards.
2021-03-31	2020-02-01	2020-02-29	By Month	2020	2	Alaska	Female	75-84 years	0	23		0	0		One or more data cells have counts between 1-9 and have been suppressed in accordance with NCHS confidentiality standards.
2021-03-31	2020-02-01	2020-02-29	By Month	2020	2	Alaska	Female	85 years and over	0	36		0	0		One or more data cells have counts between 1-9 and have been suppressed in accordance with NCHS confidentiality standards.
2021-03-31	2020-03-01	2020-03-31	By Month	2020	3	Alaska	All Sexes	All Ages		355	28			30	One or more data cells have counts between 1-9 and have been suppressed in accordance with NCHS confidentiality standards.
2021-03-31	2020-03-01	2020-03-31	By Month	2020	3	Alaska	All Sexes	Under 1 year	0		0	0	0	0	One or more data cells have counts between 1-9 and have been suppressed in accordance with NCHS confidentiality standards.
2021-03-31	2020-03-01	2020-03-31	By Month	2020	3	Alaska	All Sexes	0-17 years	0	11		0	0		One or more data cells have counts between 1-9 and have been suppressed in accordance with NCHS confidentiality standards.
2021-03-31	2020-03-01	2020-03-31	By Month	2020	3	Alaska	All Sexes	1-4 years	0			0	0		One or more data cells have counts between 1-9 and have been suppressed in accordance with NCHS confidentiality standards.
2021-03-31	2020-03-01	2020-03-31	By Month	2020	3	Alaska	All Sexes	5-14 years	0		0	0	0	0	One or more data cells have counts between 1-9 and have been suppressed in accordance with NCHS confidentiality standards.
2021-03-31	2020-03-01	2020-03-31	By Month	2020	3	Alaska	All Sexes	15-24 years	0		0	0	0	0	One or more data cells have counts between 1-9 and have been suppressed in accordance with NCHS confidentiality standards.
2021-03-31	2020-03-01	2020-03-31	By Month	2020	3	Alaska	All Sexes	18-29 years	0	17		0	0		One or more data cells have counts between 1-9 and have been suppressed in accordance with NCHS confidentiality standards.
2021-03-31	2020-03-01	2020-03-31	By Month	2020	3	Alaska	All Sexes	25-34 years	0	19		0	0		One or more data cells have counts between 1-9 and have been suppressed in accordance with NCHS confidentiality standards.
2021-03-31	2020-03-01	2020-03-31	By Month	2020	3	Alaska	All Sexes	30-39 years	0	22	0	0	0	0
2021-03-31	2020-03-01	2020-03-31	By Month	2020	3	Alaska	All Sexes	35-44 years	0	19	0	0	0	0
2021-03-31	2020-03-01	2020-03-31	By Month	2020	3	Alaska	All Sexes	40-49 years	0	12	0	0	0	0
2021-03-31	2020-03-01	2020-03-31	By Month	2020	3	Alaska	All Sexes	45-54 years	0	16	0	0	0	0
2021-03-31	2020-03-01	2020-03-31	By Month	2020	3	Alaska	All Sexes	50-64 years		73			0		One or more data cells have counts between 1-9 and have been suppressed in accordance with NCHS confidentiality standards.
2021-03-31	2020-03-01	2020-03-31	By Month	2020	3	Alaska	All Sexes	55-64 years		63			0		One or more data cells have counts between 1-9 and have been suppressed in accordance with NCHS confidentiality standards.
2021-03-31	2020-03-01	2020-03-31	By Month	2020	3	Alaska	All Sexes	65-74 years		73					One or more data cells have counts between 1-9 and have been suppressed in accordance with NCHS confidentiality standards.
2021-03-31	2020-03-01	2020-03-31	By Month	2020	3	Alaska	All Sexes	75-84 years	0	87		0			One or more data cells have counts between 1-9 and have been suppressed in accordance with NCHS confidentiality standards.
2021-03-31	2020-03-01	2020-03-31	By Month	2020	3	Alaska	All Sexes	85 years and over	0	60		0	0		One or more data cells have counts between 1-9 and have been suppressed in accordance with NCHS confidentiality standards.
2021-03-31	2020-03-01	2020-03-31	By Month	2020	3	Alaska	Male	All Ages		207	15			16	One or more data cells have counts between 1-9 and have been suppressed in accordance with NCHS confidentiality standards.
2021-03-31	2020-03-01	2020-03-31	By Month	2020	3	Alaska	Male	Under 1 year	0		0	0	0	0	One or more data cells have counts between 1-9 and have been suppressed in accordance with NCHS confidentiality standards.
2021-03-31	2020-03-01	2020-03-31	By Month	2020	3	Alaska	Male	0-17 years	0		0	0	0	0	One or more data cells have counts between 1-9 and have been suppressed in accordance with NCHS confidentiality standards.
2021-03-31	2020-03-01	2020-03-31	By Month	2020	3	Alaska	Male	1-4 years	0		0	0	0	0	One or more data cells have counts between 1-9 and have been suppressed in accordance with NCHS confidentiality standards.
2021-03-31	2020-03-01	2020-03-31	By Month	2020	3	Alaska	Male	5-14 years	0		0	0	0	0	One or more data cells have counts between 1-9 and have been suppressed in accordance with NCHS confidentiality standards.
2021-03-31	2020-03-01	2020-03-31	By Month	2020	3	Alaska	Male	15-24 years	0		0	0	0	0	One or more data cells have counts between 1-9 and have been suppressed in accordance with NCHS confidentiality standards.
2021-03-31	2020-03-01	2020-03-31	By Month	2020	3	Alaska	Male	18-29 years	0	10	0	0	0	0
2021-03-31	2020-03-01	2020-03-31	By Month	2020	3	Alaska	Male	25-34 years	0		0	0	0	0	One or more data cells have counts between 1-9 and have been suppressed in accordance with NCHS confidentiality standards.
2021-03-31	2020-03-01	2020-03-31	By Month	2020	3	Alaska	Male	30-39 years	0		0	0	0	0	One or more data cells have counts between 1-9 and have been suppressed in accordance with NCHS confidentiality standards.
2021-03-31	2020-03-01	2020-03-31	By Month	2020	3	Alaska	Male	35-44 years	0	11	0	0	0	0
2021-03-31	2020-03-01	2020-03-31	By Month	2020	3	Alaska	Male	40-49 years	0		0	0	0	0	One or more data cells have counts between 1-9 and have been suppressed in accordance with NCHS confidentiality standards.
2021-03-31	2020-03-01	2020-03-31	By Month	2020	3	Alaska	Male	45-54 years	0	11	0	0	0	0
2021-03-31	2020-03-01	2020-03-31	By Month	2020	3	Alaska	Male	50-64 years	0	48		0	0		One or more data cells have counts between 1-9 and have been suppressed in accordance with NCHS confidentiality standards.
2021-03-31	2020-03-01	2020-03-31	By Month	2020	3	Alaska	Male	55-64 years	0	40		0	0		One or more data cells have counts between 1-9 and have been suppressed in accordance with NCHS confidentiality standards.
2021-03-31	2020-03-01	2020-03-31	By Month	2020	3	Alaska	Male	65-74 years		47			0		One or more data cells have counts between 1-9 and have been suppressed in accordance with NCHS confidentiality standards.
2021-03-31	2020-03-01	2020-03-31	By Month	2020	3	Alaska	Male	75-84 years	0	52		0			One or more data cells have counts between 1-9 and have been suppressed in accordance with NCHS confidentiality standards.
2021-03-31	2020-03-01	2020-03-31	By Month	2020	3	Alaska	Male	85 years and over	0	27		0	0		One or more data cells have counts between 1-9 and have been suppressed in accordance with NCHS confidentiality standards.
2021-03-31	2020-03-01	2020-03-31	By Month	2020	3	Alaska	Female	All Ages		148	13			14	One or more data cells have counts between 1-9 and have been suppressed in accordance with NCHS confidentiality standards.
2021-03-31	2020-03-01	2020-03-31	By Month	2020	3	Alaska	Female	Under 1 year	0		0	0	0	0	One or more data cells have counts between 1-9 and have been suppressed in accordance with NCHS confidentiality standards.
2021-03-31	2020-03-01	2020-03-31	By Month	2020	3	Alaska	Female	0-17 years	0			0	0		One or more data cells have counts between 1-9 and have been suppressed in accordance with NCHS confidentiality standards.
2021-03-31	2020-03-01	2020-03-31	By Month	2020	3	Alaska	Female	1-4 years	0			0	0		One or more data cells have counts between 1-9 and have been suppressed in accordance with NCHS confidentiality standards.
2021-03-31	2020-03-01	2020-03-31	By Month	2020	3	Alaska	Female	5-14 years	0		0	0	0	0	One or more data cells have counts between 1-9 and have been suppressed in accordance with NCHS confidentiality standards.
2021-03-31	2020-03-01	2020-03-31	By Month	2020	3	Alaska	Female	15-24 years	0		0	0	0	0	One or more data cells have counts between 1-9 and have been suppressed in accordance with NCHS confidentiality standards.
2021-03-31	2020-03-01	2020-03-31	By Month	2020	3	Alaska	Female	18-29 years	0			0	0		One or more data cells have counts between 1-9 and have been suppressed in accordance with NCHS confidentiality standards.
2021-03-31	2020-03-01	2020-03-31	By Month	2020	3	Alaska	Female	25-34 years	0	13		0	0		One or more data cells have counts between 1-9 and have been suppressed in accordance with NCHS confidentiality standards.
2021-03-31	2020-03-01	2020-03-31	By Month	2020	3	Alaska	Female	30-39 years	0	13	0	0	0	0
2021-03-31	2020-03-01	2020-03-31	By Month	2020	3	Alaska	Female	35-44 years	0		0	0	0	0	One or more data cells have counts between 1-9 and have been suppressed in accordance with NCHS confidentiality standards.
2021-03-31	2020-03-01	2020-03-31	By Month	2020	3	Alaska	Female	40-49 years	0		0	0	0	0	One or more data cells have counts between 1-9 and have been suppressed in accordance with NCHS confidentiality standards.
2021-03-31	2020-03-01	2020-03-31	By Month	2020	3	Alaska	Female	45-54 years	0		0	0	0	0	One or more data cells have counts between 1-9 and have been suppressed in accordance with NCHS confidentiality standards.
2021-03-31	2020-03-01	2020-03-31	By Month	2020	3	Alaska	Female	50-64 years		25			0		One or more data cells have counts between 1-9 and have been suppressed in accordance with NCHS confidentiality standards.
2021-03-31	2020-03-01	2020-03-31	By Month	2020	3	Alaska	Female	55-64 years		23			0		One or more data cells have counts between 1-9 and have been suppressed in accordance with NCHS confidentiality standards.
2021-03-31	2020-03-01	2020-03-31	By Month	2020	3	Alaska	Female	65-74 years	0	26		0			One or more data cells have counts between 1-9 and have been suppressed in accordance with NCHS confidentiality standards.
2021-03-31	2020-03-01	2020-03-31	By Month	2020	3	Alaska	Female	75-84 years	0	35		0	0		One or more data cells have counts between 1-9 and have been suppressed in accordance with NCHS confidentiality standards.
2021-03-31	2020-03-01	2020-03-31	By Month	2020	3	Alaska	Female	85 years and over	0	33		0	0		One or more data cells have counts between 1-9 and have been suppressed in accordance with NCHS confidentiality standards.
2021-03-31	2020-04-01	2020-04-30	By Month	2020	4	Alaska	All Sexes	All Ages		357	15		0	18	One or more data cells have counts between 1-9 and have been suppressed in accordance with NCHS confidentiality standards.
2021-03-31	2020-04-01	2020-04-30	By Month	2020	4	Alaska	All Sexes	Under 1 year	0		0	0	0	0	One or more data cells have counts between 1-9 and have been suppressed in accordance with NCHS confidentiality standards.
2021-03-31	2020-04-01	2020-04-30	By Month	2020	4	Alaska	All Sexes	0-17 years	0		0	0	0	0	One or more data cells have counts between 1-9 and have been suppressed in accordance with NCHS confidentiality standards.
2021-03-31	2020-04-01	2020-04-30	By Month	2020	4	Alaska	All Sexes	1-4 years	0	0	0	0	0	0
2021-03-31	2020-04-01	2020-04-30	By Month	2020	4	Alaska	All Sexes	5-14 years	0		0	0	0	0	One or more data cells have counts between 1-9 and have been suppressed in accordance with NCHS confidentiality standards.
2021-03-31	2020-04-01	2020-04-30	By Month	2020	4	Alaska	All Sexes	15-24 years	0	10	0	0	0	0
2021-03-31	2020-04-01	2020-04-30	By Month	2020	4	Alaska	All Sexes	18-29 years	0	15	0	0	0	0
2021-03-31	2020-04-01	2020-04-30	By Month	2020	4	Alaska	All Sexes	25-34 years		12	0	0	0		One or more data cells have counts between 1-9 and have been suppressed in accordance with NCHS confidentiality standards.
2021-03-31	2020-04-01	2020-04-30	By Month	2020	4	Alaska	All Sexes	30-39 years		12		0	0		One or more data cells have counts between 1-9 and have been suppressed in accordance with NCHS confidentiality standards.
2021-03-31	2020-04-01	2020-04-30	By Month	2020	4	Alaska	All Sexes	35-44 years	0	18		0	0		One or more data cells have counts between 1-9 and have been suppressed in accordance with NCHS confidentiality standards.
2021-03-31	2020-04-01	2020-04-30	By Month	2020	4	Alaska	All Sexes	40-49 years	0	25	0	0	0	0
2021-03-31	2020-04-01	2020-04-30	By Month	2020	4	Alaska	All Sexes	45-54 years		31	0	0	0		One or more data cells have counts between 1-9 and have been suppressed in accordance with NCHS confidentiality standards.
2021-03-31	2020-04-01	2020-04-30	By Month	2020	4	Alaska	All Sexes	50-64 years		71		0	0		One or more data cells have counts between 1-9 and have been suppressed in accordance with NCHS confidentiality standards.
2021-03-31	2020-04-01	2020-04-30	By Month	2020	4	Alaska	All Sexes	55-64 years	0	55		0	0		One or more data cells have counts between 1-9 and have been suppressed in accordance with NCHS confidentiality standards.
2021-03-31	2020-04-01	2020-04-30	By Month	2020	4	Alaska	All Sexes	65-74 years		75			0		One or more data cells have counts between 1-9 and have been suppressed in accordance with NCHS confidentiality standards.
2021-03-31	2020-04-01	2020-04-30	By Month	2020	4	Alaska	All Sexes	75-84 years	0	88		0	0		One or more data cells have counts between 1-9 and have been suppressed in accordance with NCHS confidentiality standards.
2021-03-31	2020-04-01	2020-04-30	By Month	2020	4	Alaska	All Sexes	85 years and over	0	63		0	0		One or more data cells have counts between 1-9 and have been suppressed in accordance with NCHS confidentiality standards.
2021-03-31	2020-04-01	2020-04-30	By Month	2020	4	Alaska	Male	All Ages		198	10	0	0	11	One or more data cells have counts between 1-9 and have been suppressed in accordance with NCHS confidentiality standards.
2021-03-31	2020-04-01	2020-04-30	By Month	2020	4	Alaska	Male	Under 1 year	0		0	0	0	0	One or more data cells have counts between 1-9 and have been suppressed in accordance with NCHS confidentiality standards.
2021-03-31	2020-04-01	2020-04-30	By Month	2020	4	Alaska	Male	0-17 years	0		0	0	0	0	One or more data cells have counts between 1-9 and have been suppressed in accordance with NCHS confidentiality standards.
2021-03-31	2020-04-01	2020-04-30	By Month	2020	4	Alaska	Male	1-4 years	0	0	0	0	0	0
2021-03-31	2020-04-01	2020-04-30	By Month	2020	4	Alaska	Male	5-14 years	0		0	0	0	0	One or more data cells have counts between 1-9 and have been suppressed in accordance with NCHS confidentiality standards.
2021-03-31	2020-04-01	2020-04-30	By Month	2020	4	Alaska	Male	15-24 years	0		0	0	0	0	One or more data cells have counts between 1-9 and have been suppressed in accordance with NCHS confidentiality standards.
2021-03-31	2020-04-01	2020-04-30	By Month	2020	4	Alaska	Male	18-29 years	0	12	0	0	0	0
2021-03-31	2020-04-01	2020-04-30	By Month	2020	4	Alaska	Male	25-34 years	0		0	0	0	0	One or more data cells have counts between 1-9 and have been suppressed in accordance with NCHS confidentiality standards.
2021-03-31	2020-04-01	2020-04-30	By Month	2020	4	Alaska	Male	30-39 years	0			0	0		One or more data cells have counts between 1-9 and have been suppressed in accordance with NCHS confidentiality standards.
2021-03-31	2020-04-01	2020-04-30	By Month	2020	4	Alaska	Male	35-44 years	0			0	0		One or more data cells have counts between 1-9 and have been suppressed in accordance with NCHS confidentiality standards.
2021-03-31	2020-04-01	2020-04-30	By Month	2020	4	Alaska	Male	40-49 years	0	12	0	0	0	0
2021-03-31	2020-04-01	2020-04-30	By Month	2020	4	Alaska	Male	45-54 years	0	19	0	0	0	0
2021-03-31	2020-04-01	2020-04-30	By Month	2020	4	Alaska	Male	50-64 years	0	46		0	0		One or more data cells have counts between 1-9 and have been suppressed in accordance with NCHS confidentiality standards.
2021-03-31	2020-04-01	2020-04-30	By Month	2020	4	Alaska	Male	55-64 years	0	35		0	0		One or more data cells have counts between 1-9 and have been suppressed in accordance with NCHS confidentiality standards.
2021-03-31	2020-04-01	2020-04-30	By Month	2020	4	Alaska	Male	65-74 years		42		0	0		One or more data cells have counts between 1-9 and have been suppressed in accordance with NCHS confidentiality standards.
2021-03-31	2020-04-01	2020-04-30	By Month	2020	4	Alaska	Male	75-84 years	0	47		0	0		One or more data cells have counts between 1-9 and have been suppressed in accordance with NCHS confidentiality standards.
2021-03-31	2020-04-01	2020-04-30	By Month	2020	4	Alaska	Male	85 years and over	0	29		0	0		One or more data cells have counts between 1-9 and have been suppressed in accordance with NCHS confidentiality standards.
2021-03-31	2020-04-01	2020-04-30	By Month	2020	4	Alaska	Female	All Ages		159			0		One or more data cells have counts between 1-9 and have been suppressed in accordance with NCHS confidentiality standards.
2021-03-31	2020-04-01	2020-04-30	By Month	2020	4	Alaska	Female	Under 1 year	0		0	0	0	0	One or more data cells have counts between 1-9 and have been suppressed in accordance with NCHS confidentiality standards.
2021-03-31	2020-04-01	2020-04-30	By Month	2020	4	Alaska	Female	0-17 years	0		0	0	0	0	One or more data cells have counts between 1-9 and have been suppressed in accordance with NCHS confidentiality standards.
2021-03-31	2020-04-01	2020-04-30	By Month	2020	4	Alaska	Female	1-4 years	0	0	0	0	0	0
2021-03-31	2020-04-01	2020-04-30	By Month	2020	4	Alaska	Female	5-14 years	0	0	0	0	0	0
2021-03-31	2020-04-01	2020-04-30	By Month	2020	4	Alaska	Female	15-24 years	0		0	0	0	0	One or more data cells have counts between 1-9 and have been suppressed in accordance with NCHS confidentiality standards.
2021-03-31	2020-04-01	2020-04-30	By Month	2020	4	Alaska	Female	18-29 years	0		0	0	0	0	One or more data cells have counts between 1-9 and have been suppressed in accordance with NCHS confidentiality standards.
2021-03-31	2020-04-01	2020-04-30	By Month	2020	4	Alaska	Female	25-34 years			0	0	0		One or more data cells have counts between 1-9 and have been suppressed in accordance with NCHS confidentiality standards.
2021-03-31	2020-04-01	2020-04-30	By Month	2020	4	Alaska	Female	30-39 years			0	0	0		One or more data cells have counts between 1-9 and have been suppressed in accordance with NCHS confidentiality standards.
2021-03-31	2020-04-01	2020-04-30	By Month	2020	4	Alaska	Female	35-44 years	0		0	0	0	0	One or more data cells have counts between 1-9 and have been suppressed in accordance with NCHS confidentiality standards.
2021-03-31	2020-04-01	2020-04-30	By Month	2020	4	Alaska	Female	40-49 years	0	13	0	0	0	0
2021-03-31	2020-04-01	2020-04-30	By Month	2020	4	Alaska	Female	45-54 years		12	0	0	0		One or more data cells have counts between 1-9 and have been suppressed in accordance with NCHS confidentiality standards.
2021-03-31	2020-04-01	2020-04-30	By Month	2020	4	Alaska	Female	50-64 years		25	0	0	0		One or more data cells have counts between 1-9 and have been suppressed in accordance with NCHS confidentiality standards.
2021-03-31	2020-04-01	2020-04-30	By Month	2020	4	Alaska	Female	55-64 years	0	20	0	0	0	0
2021-03-31	2020-04-01	2020-04-30	By Month	2020	4	Alaska	Female	65-74 years		33			0		One or more data cells have counts between 1-9 and have been suppressed in accordance with NCHS confidentiality standards.
2021-03-31	2020-04-01	2020-04-30	By Month	2020	4	Alaska	Female	75-84 years	0	41	0	0	0	0
2021-03-31	2020-04-01	2020-04-30	By Month	2020	4	Alaska	Female	85 years and over	0	34		0	0		One or more data cells have counts between 1-9 and have been suppressed in accordance with NCHS confidentiality standards.
2021-03-31	2020-05-01	2020-05-31	By Month	2020	5	Alaska	All Sexes	All Ages		385	15	0	0	16	One or more data cells have counts between 1-9 and have been suppressed in accordance with NCHS confidentiality standards.
2021-03-31	2020-05-01	2020-05-31	By Month	2020	5	Alaska	All Sexes	Under 1 year	0		0	0	0	0	One or more data cells have counts between 1-9 and have been suppressed in accordance with NCHS confidentiality standards.
2021-03-31	2020-05-01	2020-05-31	By Month	2020	5	Alaska	All Sexes	0-17 years	0		0	0	0	0	One or more data cells have counts between 1-9 and have been suppressed in accordance with NCHS confidentiality standards.
2021-03-31	2020-05-01	2020-05-31	By Month	2020	5	Alaska	All Sexes	1-4 years	0		0	0	0	0	One or more data cells have counts between 1-9 and have been suppressed in accordance with NCHS confidentiality standards.
2021-03-31	2020-05-01	2020-05-31	By Month	2020	5	Alaska	All Sexes	5-14 years	0		0	0	0	0	One or more data cells have counts between 1-9 and have been suppressed in accordance with NCHS confidentiality standards.
2021-03-31	2020-05-01	2020-05-31	By Month	2020	5	Alaska	All Sexes	15-24 years	0	10	0	0	0	0
2021-03-31	2020-05-01	2020-05-31	By Month	2020	5	Alaska	All Sexes	18-29 years	0	18	0	0	0	0
2021-03-31	2020-05-01	2020-05-31	By Month	2020	5	Alaska	All Sexes	25-34 years	0	25		0	0		One or more data cells have counts between 1-9 and have been suppressed in accordance with NCHS confidentiality standards.
2021-03-31	2020-05-01	2020-05-31	By Month	2020	5	Alaska	All Sexes	30-39 years	0	24		0	0		One or more data cells have counts between 1-9 and have been suppressed in accordance with NCHS confidentiality standards.
2021-03-31	2020-05-01	2020-05-31	By Month	2020	5	Alaska	All Sexes	35-44 years	0	21		0	0		One or more data cells have counts between 1-9 and have been suppressed in accordance with NCHS confidentiality standards.
2021-03-31	2020-05-01	2020-05-31	By Month	2020	5	Alaska	All Sexes	40-49 years	0	25		0	0		One or more data cells have counts between 1-9 and have been suppressed in accordance with NCHS confidentiality standards.
2021-03-31	2020-05-01	2020-05-31	By Month	2020	5	Alaska	All Sexes	45-54 years	0	30		0	0		One or more data cells have counts between 1-9 and have been suppressed in accordance with NCHS confidentiality standards.
2021-03-31	2020-05-01	2020-05-31	By Month	2020	5	Alaska	All Sexes	50-64 years	0	86		0	0		One or more data cells have counts between 1-9 and have been suppressed in accordance with NCHS confidentiality standards.
2021-03-31	2020-05-01	2020-05-31	By Month	2020	5	Alaska	All Sexes	55-64 years	0	67		0	0		One or more data cells have counts between 1-9 and have been suppressed in accordance with NCHS confidentiality standards.
2021-03-31	2020-05-01	2020-05-31	By Month	2020	5	Alaska	All Sexes	65-74 years	0	84		0	0		One or more data cells have counts between 1-9 and have been suppressed in accordance with NCHS confidentiality standards.
2021-03-31	2020-05-01	2020-05-31	By Month	2020	5	Alaska	All Sexes	75-84 years	0	70		0	0		One or more data cells have counts between 1-9 and have been suppressed in accordance with NCHS confidentiality standards.
2021-03-31	2020-05-01	2020-05-31	By Month	2020	5	Alaska	All Sexes	85 years and over		73		0	0		One or more data cells have counts between 1-9 and have been suppressed in accordance with NCHS confidentiality standards.
2021-03-31	2020-05-01	2020-05-31	By Month	2020	5	Alaska	Male	All Ages		212		0	0		One or more data cells have counts between 1-9 and have been suppressed in accordance with NCHS confidentiality standards.
2021-03-31	2020-05-01	2020-05-31	By Month	2020	5	Alaska	Male	Under 1 year	0		0	0	0	0	One or more data cells have counts between 1-9 and have been suppressed in accordance with NCHS confidentiality standards.
2021-03-31	2020-05-01	2020-05-31	By Month	2020	5	Alaska	Male	0-17 years	0		0	0	0	0	One or more data cells have counts between 1-9 and have been suppressed in accordance with NCHS confidentiality standards.
2021-03-31	2020-05-01	2020-05-31	By Month	2020	5	Alaska	Male	1-4 years	0		0	0	0	0	One or more data cells have counts between 1-9 and have been suppressed in accordance with NCHS confidentiality standards.
2021-03-31	2020-05-01	2020-05-31	By Month	2020	5	Alaska	Male	5-14 years	0		0	0	0	0	One or more data cells have counts between 1-9 and have been suppressed in accordance with NCHS confidentiality standards.
2021-03-31	2020-05-01	2020-05-31	By Month	2020	5	Alaska	Male	15-24 years	0		0	0	0	0	One or more data cells have counts between 1-9 and have been suppressed in accordance with NCHS confidentiality standards.
2021-03-31	2020-05-01	2020-05-31	By Month	2020	5	Alaska	Male	18-29 years	0	10	0	0	0	0
2021-03-31	2020-05-01	2020-05-31	By Month	2020	5	Alaska	Male	25-34 years	0	16		0	0		One or more data cells have counts between 1-9 and have been suppressed in accordance with NCHS confidentiality standards.
2021-03-31	2020-05-01	2020-05-31	By Month	2020	5	Alaska	Male	30-39 years	0	17		0	0		One or more data cells have counts between 1-9 and have been suppressed in accordance with NCHS confidentiality standards.
2021-03-31	2020-05-01	2020-05-31	By Month	2020	5	Alaska	Male	35-44 years	0	12		0	0		One or more data cells have counts between 1-9 and have been suppressed in accordance with NCHS confidentiality standards.
2021-03-31	2020-05-01	2020-05-31	By Month	2020	5	Alaska	Male	40-49 years	0	15		0	0		One or more data cells have counts between 1-9 and have been suppressed in accordance with NCHS confidentiality standards.
2021-03-31	2020-05-01	2020-05-31	By Month	2020	5	Alaska	Male	45-54 years	0	15		0	0		One or more data cells have counts between 1-9 and have been suppressed in accordance with NCHS confidentiality standards.
2021-03-31	2020-05-01	2020-05-31	By Month	2020	5	Alaska	Male	50-64 years	0	47		0	0		One or more data cells have counts between 1-9 and have been suppressed in accordance with NCHS confidentiality standards.
2021-03-31	2020-05-01	2020-05-31	By Month	2020	5	Alaska	Male	55-64 years	0	39		0	0		One or more data cells have counts between 1-9 and have been suppressed in accordance with NCHS confidentiality standards.
2021-03-31	2020-05-01	2020-05-31	By Month	2020	5	Alaska	Male	65-74 years	0	45		0	0		One or more data cells have counts between 1-9 and have been suppressed in accordance with NCHS confidentiality standards.
2021-03-31	2020-05-01	2020-05-31	By Month	2020	5	Alaska	Male	75-84 years	0	44		0	0		One or more data cells have counts between 1-9 and have been suppressed in accordance with NCHS confidentiality standards.
2021-03-31	2020-05-01	2020-05-31	By Month	2020	5	Alaska	Male	85 years and over		30	0	0	0		One or more data cells have counts between 1-9 and have been suppressed in accordance with NCHS confidentiality standards.
2021-03-31	2020-05-01	2020-05-31	By Month	2020	5	Alaska	Female	All Ages	0	173		0	0		One or more data cells have counts between 1-9 and have been suppressed in accordance with NCHS confidentiality standards.
2021-03-31	2020-05-01	2020-05-31	By Month	2020	5	Alaska	Female	Under 1 year	0		0	0	0	0	One or more data cells have counts between 1-9 and have been suppressed in accordance with NCHS confidentiality standards.
2021-03-31	2020-05-01	2020-05-31	By Month	2020	5	Alaska	Female	0-17 years	0		0	0	0	0	One or more data cells have counts between 1-9 and have been suppressed in accordance with NCHS confidentiality standards.
2021-03-31	2020-05-01	2020-05-31	By Month	2020	5	Alaska	Female	1-4 years	0	0	0	0	0	0
2021-03-31	2020-05-01	2020-05-31	By Month	2020	5	Alaska	Female	5-14 years	0	0	0	0	0	0
2021-03-31	2020-05-01	2020-05-31	By Month	2020	5	Alaska	Female	15-24 years	0		0	0	0	0	One or more data cells have counts between 1-9 and have been suppressed in accordance with NCHS confidentiality standards.
2021-03-31	2020-05-01	2020-05-31	By Month	2020	5	Alaska	Female	18-29 years	0		0	0	0	0	One or more data cells have counts between 1-9 and have been suppressed in accordance with NCHS confidentiality standards.
2021-03-31	2020-05-01	2020-05-31	By Month	2020	5	Alaska	Female	25-34 years	0		0	0	0	0	One or more data cells have counts between 1-9 and have been suppressed in accordance with NCHS confidentiality standards.
2021-03-31	2020-05-01	2020-05-31	By Month	2020	5	Alaska	Female	30-39 years	0			0	0		One or more data cells have counts between 1-9 and have been suppressed in accordance with NCHS confidentiality standards.
2021-03-31	2020-05-01	2020-05-31	By Month	2020	5	Alaska	Female	35-44 years	0			0	0		One or more data cells have counts between 1-9 and have been suppressed in accordance with NCHS confidentiality standards.
2021-03-31	2020-05-01	2020-05-31	By Month	2020	5	Alaska	Female	40-49 years	0	10	0	0	0	0
2021-03-31	2020-05-01	2020-05-31	By Month	2020	5	Alaska	Female	45-54 years	0	15	0	0	0	0
2021-03-31	2020-05-01	2020-05-31	By Month	2020	5	Alaska	Female	50-64 years	0	39		0	0		One or more data cells have counts between 1-9 and have been suppressed in accordance with NCHS confidentiality standards.
2021-03-31	2020-05-01	2020-05-31	By Month	2020	5	Alaska	Female	55-64 years	0	28		0	0		One or more data cells have counts between 1-9 and have been suppressed in accordance with NCHS confidentiality standards.
2021-03-31	2020-05-01	2020-05-31	By Month	2020	5	Alaska	Female	65-74 years	0	39		0	0		One or more data cells have counts between 1-9 and have been suppressed in accordance with NCHS confidentiality standards.
2021-03-31	2020-05-01	2020-05-31	By Month	2020	5	Alaska	Female	75-84 years	0	26		0	0		One or more data cells have counts between 1-9 and have been suppressed in accordance with NCHS confidentiality standards.
2021-03-31	2020-05-01	2020-05-31	By Month	2020	5	Alaska	Female	85 years and over	0	43		0	0		One or more data cells have counts between 1-9 and have been suppressed in accordance with NCHS confidentiality standards.
2021-03-31	2020-06-01	2020-06-30	By Month	2020	6	Alaska	All Sexes	All Ages		369	12		0	13	One or more data cells have counts between 1-9 and have been suppressed in accordance with NCHS confidentiality standards.
2021-03-31	2020-06-01	2020-06-30	By Month	2020	6	Alaska	All Sexes	Under 1 year	0		0	0	0	0	One or more data cells have counts between 1-9 and have been suppressed in accordance with NCHS confidentiality standards.
2021-03-31	2020-06-01	2020-06-30	By Month	2020	6	Alaska	All Sexes	0-17 years	0	10	0	0	0	0
2021-03-31	2020-06-01	2020-06-30	By Month	2020	6	Alaska	All Sexes	1-4 years	0	0	0	0	0	0
2021-03-31	2020-06-01	2020-06-30	By Month	2020	6	Alaska	All Sexes	5-14 years	0		0	0	0	0	One or more data cells have counts between 1-9 and have been suppressed in accordance with NCHS confidentiality standards.
2021-03-31	2020-06-01	2020-06-30	By Month	2020	6	Alaska	All Sexes	15-24 years	0	12		0	0		One or more data cells have counts between 1-9 and have been suppressed in accordance with NCHS confidentiality standards.
2021-03-31	2020-06-01	2020-06-30	By Month	2020	6	Alaska	All Sexes	18-29 years	0	18		0	0		One or more data cells have counts between 1-9 and have been suppressed in accordance with NCHS confidentiality standards.
2021-03-31	2020-06-01	2020-06-30	By Month	2020	6	Alaska	All Sexes	25-34 years	0	21	0	0	0	0
2021-03-31	2020-06-01	2020-06-30	By Month	2020	6	Alaska	All Sexes	30-39 years	0	23	0	0	0	0
2021-03-31	2020-06-01	2020-06-30	By Month	2020	6	Alaska	All Sexes	35-44 years	0	18		0	0		One or more data cells have counts between 1-9 and have been suppressed in accordance with NCHS confidentiality standards.
2021-03-31	2020-06-01	2020-06-30	By Month	2020	6	Alaska	All Sexes	40-49 years	0	17		0	0		One or more data cells have counts between 1-9 and have been suppressed in accordance with NCHS confidentiality standards.
2021-03-31	2020-06-01	2020-06-30	By Month	2020	6	Alaska	All Sexes	45-54 years	0	26		0	0		One or more data cells have counts between 1-9 and have been suppressed in accordance with NCHS confidentiality standards.
2021-03-31	2020-06-01	2020-06-30	By Month	2020	6	Alaska	All Sexes	50-64 years	0	92		0	0		One or more data cells have counts between 1-9 and have been suppressed in accordance with NCHS confidentiality standards.
2021-03-31	2020-06-01	2020-06-30	By Month	2020	6	Alaska	All Sexes	55-64 years	0	77		0	0		One or more data cells have counts between 1-9 and have been suppressed in accordance with NCHS confidentiality standards.
2021-03-31	2020-06-01	2020-06-30	By Month	2020	6	Alaska	All Sexes	65-74 years	0	73	0	0	0	0
2021-03-31	2020-06-01	2020-06-30	By Month	2020	6	Alaska	All Sexes	75-84 years		76			0		One or more data cells have counts between 1-9 and have been suppressed in accordance with NCHS confidentiality standards.
2021-03-31	2020-06-01	2020-06-30	By Month	2020	6	Alaska	All Sexes	85 years and over	0	60	0	0	0	0
2021-03-31	2020-06-01	2020-06-30	By Month	2020	6	Alaska	Male	All Ages		222			0		One or more data cells have counts between 1-9 and have been suppressed in accordance with NCHS confidentiality standards.
2021-03-31	2020-06-01	2020-06-30	By Month	2020	6	Alaska	Male	Under 1 year	0		0	0	0	0	One or more data cells have counts between 1-9 and have been suppressed in accordance with NCHS confidentiality standards.
2021-03-31	2020-06-01	2020-06-30	By Month	2020	6	Alaska	Male	0-17 years	0		0	0	0	0	One or more data cells have counts between 1-9 and have been suppressed in accordance with NCHS confidentiality standards.
2021-03-31	2020-06-01	2020-06-30	By Month	2020	6	Alaska	Male	1-4 years	0	0	0	0	0	0
2021-03-31	2020-06-01	2020-06-30	By Month	2020	6	Alaska	Male	5-14 years	0		0	0	0	0	One or more data cells have counts between 1-9 and have been suppressed in accordance with NCHS confidentiality standards.
2021-03-31	2020-06-01	2020-06-30	By Month	2020	6	Alaska	Male	15-24 years	0		0	0	0	0	One or more data cells have counts between 1-9 and have been suppressed in accordance with NCHS confidentiality standards.
2021-03-31	2020-06-01	2020-06-30	By Month	2020	6	Alaska	Male	18-29 years	0	12	0	0	0	0
2021-03-31	2020-06-01	2020-06-30	By Month	2020	6	Alaska	Male	25-34 years	0	13	0	0	0	0
2021-03-31	2020-06-01	2020-06-30	By Month	2020	6	Alaska	Male	30-39 years	0	16	0	0	0	0
2021-03-31	2020-06-01	2020-06-30	By Month	2020	6	Alaska	Male	35-44 years	0	15	0	0	0	0
2021-03-31	2020-06-01	2020-06-30	By Month	2020	6	Alaska	Male	40-49 years	0	11	0	0	0	0
2021-03-31	2020-06-01	2020-06-30	By Month	2020	6	Alaska	Male	45-54 years	0	16	0	0	0	0
2021-03-31	2020-06-01	2020-06-30	By Month	2020	6	Alaska	Male	50-64 years	0	66	0	0	0	0
2021-03-31	2020-06-01	2020-06-30	By Month	2020	6	Alaska	Male	55-64 years	0	56	0	0	0	0
2021-03-31	2020-06-01	2020-06-30	By Month	2020	6	Alaska	Male	65-74 years	0	43	0	0	0	0
2021-03-31	2020-06-01	2020-06-30	By Month	2020	6	Alaska	Male	75-84 years		49			0		One or more data cells have counts between 1-9 and have been suppressed in accordance with NCHS confidentiality standards.
2021-03-31	2020-06-01	2020-06-30	By Month	2020	6	Alaska	Male	85 years and over	0	22	0	0	0	0
2021-03-31	2020-06-01	2020-06-30	By Month	2020	6	Alaska	Female	All Ages		147			0		One or more data cells have counts between 1-9 and have been suppressed in accordance with NCHS confidentiality standards.
2021-03-31	2020-06-01	2020-06-30	By Month	2020	6	Alaska	Female	Under 1 year	0		0	0	0	0	One or more data cells have counts between 1-9 and have been suppressed in accordance with NCHS confidentiality standards.
2021-03-31	2020-06-01	2020-06-30	By Month	2020	6	Alaska	Female	0-17 years	0		0	0	0	0	One or more data cells have counts between 1-9 and have been suppressed in accordance with NCHS confidentiality standards.
2021-03-31	2020-06-01	2020-06-30	By Month	2020	6	Alaska	Female	1-4 years	0	0	0	0	0	0
2021-03-31	2020-06-01	2020-06-30	By Month	2020	6	Alaska	Female	5-14 years	0		0	0	0	0	One or more data cells have counts between 1-9 and have been suppressed in accordance with NCHS confidentiality standards.
2021-03-31	2020-06-01	2020-06-30	By Month	2020	6	Alaska	Female	15-24 years	0			0	0		One or more data cells have counts between 1-9 and have been suppressed in accordance with NCHS confidentiality standards.
2021-03-31	2020-06-01	2020-06-30	By Month	2020	6	Alaska	Female	18-29 years	0			0	0		One or more data cells have counts between 1-9 and have been suppressed in accordance with NCHS confidentiality standards.
2021-03-31	2020-06-01	2020-06-30	By Month	2020	6	Alaska	Female	25-34 years	0		0	0	0	0	One or more data cells have counts between 1-9 and have been suppressed in accordance with NCHS confidentiality standards.
2021-03-31	2020-06-01	2020-06-30	By Month	2020	6	Alaska	Female	30-39 years	0		0	0	0	0	One or more data cells have counts between 1-9 and have been suppressed in accordance with NCHS confidentiality standards.
2021-03-31	2020-06-01	2020-06-30	By Month	2020	6	Alaska	Female	35-44 years	0			0	0		One or more data cells have counts between 1-9 and have been suppressed in accordance with NCHS confidentiality standards.
2021-03-31	2020-06-01	2020-06-30	By Month	2020	6	Alaska	Female	40-49 years	0			0	0		One or more data cells have counts between 1-9 and have been suppressed in accordance with NCHS confidentiality standards.
2021-03-31	2020-06-01	2020-06-30	By Month	2020	6	Alaska	Female	45-54 years	0	10		0	0		One or more data cells have counts between 1-9 and have been suppressed in accordance with NCHS confidentiality standards.
2021-03-31	2020-06-01	2020-06-30	By Month	2020	6	Alaska	Female	50-64 years	0	26		0	0		One or more data cells have counts between 1-9 and have been suppressed in accordance with NCHS confidentiality standards.
2021-03-31	2020-06-01	2020-06-30	By Month	2020	6	Alaska	Female	55-64 years	0	21		0	0		One or more data cells have counts between 1-9 and have been suppressed in accordance with NCHS confidentiality standards.
2021-03-31	2020-06-01	2020-06-30	By Month	2020	6	Alaska	Female	65-74 years	0	30	0	0	0	0
2021-03-31	2020-06-01	2020-06-30	By Month	2020	6	Alaska	Female	75-84 years		27			0		One or more data cells have counts between 1-9 and have been suppressed in accordance with NCHS confidentiality standards.
2021-03-31	2020-06-01	2020-06-30	By Month	2020	6	Alaska	Female	85 years and over	0	38	0	0	0	0
2021-03-31	2020-07-01	2020-07-31	By Month	2020	7	Alaska	All Sexes	All Ages	12	431	18		0	23	One or more data cells have counts between 1-9 and have been suppressed in accordance with NCHS confidentiality standards.
2021-03-31	2020-07-01	2020-07-31	By Month	2020	7	Alaska	All Sexes	Under 1 year	0		0	0	0	0	One or more data cells have counts between 1-9 and have been suppressed in accordance with NCHS confidentiality standards.
2021-03-31	2020-07-01	2020-07-31	By Month	2020	7	Alaska	All Sexes	0-17 years	0		0	0	0	0	One or more data cells have counts between 1-9 and have been suppressed in accordance with NCHS confidentiality standards.
2021-03-31	2020-07-01	2020-07-31	By Month	2020	7	Alaska	All Sexes	1-4 years	0	0	0	0	0	0
2021-03-31	2020-07-01	2020-07-31	By Month	2020	7	Alaska	All Sexes	5-14 years	0		0	0	0	0	One or more data cells have counts between 1-9 and have been suppressed in accordance with NCHS confidentiality standards.
2021-03-31	2020-07-01	2020-07-31	By Month	2020	7	Alaska	All Sexes	15-24 years	0	21	0	0	0	0
2021-03-31	2020-07-01	2020-07-31	By Month	2020	7	Alaska	All Sexes	18-29 years	0	32	0	0	0	0
2021-03-31	2020-07-01	2020-07-31	By Month	2020	7	Alaska	All Sexes	25-34 years	0	23	0	0	0	0
2021-03-31	2020-07-01	2020-07-31	By Month	2020	7	Alaska	All Sexes	30-39 years	0	25	0	0	0	0
2021-03-31	2020-07-01	2020-07-31	By Month	2020	7	Alaska	All Sexes	35-44 years	0	30	0	0	0	0
2021-03-31	2020-07-01	2020-07-31	By Month	2020	7	Alaska	All Sexes	40-49 years		34			0		One or more data cells have counts between 1-9 and have been suppressed in accordance with NCHS confidentiality standards.
2021-03-31	2020-07-01	2020-07-31	By Month	2020	7	Alaska	All Sexes	45-54 years		32			0		One or more data cells have counts between 1-9 and have been suppressed in accordance with NCHS confidentiality standards.
2021-03-31	2020-07-01	2020-07-31	By Month	2020	7	Alaska	All Sexes	50-64 years		82			0		One or more data cells have counts between 1-9 and have been suppressed in accordance with NCHS confidentiality standards.
2021-03-31	2020-07-01	2020-07-31	By Month	2020	7	Alaska	All Sexes	55-64 years		67			0		One or more data cells have counts between 1-9 and have been suppressed in accordance with NCHS confidentiality standards.
2021-03-31	2020-07-01	2020-07-31	By Month	2020	7	Alaska	All Sexes	65-74 years		97			0		One or more data cells have counts between 1-9 and have been suppressed in accordance with NCHS confidentiality standards.
2021-03-31	2020-07-01	2020-07-31	By Month	2020	7	Alaska	All Sexes	75-84 years		87			0		One or more data cells have counts between 1-9 and have been suppressed in accordance with NCHS confidentiality standards.
2021-03-31	2020-07-01	2020-07-31	By Month	2020	7	Alaska	All Sexes	85 years and over		66			0		One or more data cells have counts between 1-9 and have been suppressed in accordance with NCHS confidentiality standards.
2021-03-31	2020-07-01	2020-07-31	By Month	2020	7	Alaska	Male	All Ages		255			0	13	One or more data cells have counts between 1-9 and have been suppressed in accordance with NCHS confidentiality standards.
2021-03-31	2020-07-01	2020-07-31	By Month	2020	7	Alaska	Male	Under 1 year	0		0	0	0	0	One or more data cells have counts between 1-9 and have been suppressed in accordance with NCHS confidentiality standards.
2021-03-31	2020-07-01	2020-07-31	By Month	2020	7	Alaska	Male	0-17 years	0		0	0	0	0	One or more data cells have counts between 1-9 and have been suppressed in accordance with NCHS confidentiality standards.
2021-03-31	2020-07-01	2020-07-31	By Month	2020	7	Alaska	Male	1-4 years	0	0	0	0	0	0
2021-03-31	2020-07-01	2020-07-31	By Month	2020	7	Alaska	Male	5-14 years	0		0	0	0	0	One or more data cells have counts between 1-9 and have been suppressed in accordance with NCHS confidentiality standards.
2021-03-31	2020-07-01	2020-07-31	By Month	2020	7	Alaska	Male	15-24 years	0	16	0	0	0	0
2021-03-31	2020-07-01	2020-07-31	By Month	2020	7	Alaska	Male	18-29 years	0	24	0	0	0	0
2021-03-31	2020-07-01	2020-07-31	By Month	2020	7	Alaska	Male	25-34 years	0	13	0	0	0	0
2021-03-31	2020-07-01	2020-07-31	By Month	2020	7	Alaska	Male	30-39 years	0	16	0	0	0	0
2021-03-31	2020-07-01	2020-07-31	By Month	2020	7	Alaska	Male	35-44 years	0	22	0	0	0	0
2021-03-31	2020-07-01	2020-07-31	By Month	2020	7	Alaska	Male	40-49 years		21			0		One or more data cells have counts between 1-9 and have been suppressed in accordance with NCHS confidentiality standards.
2021-03-31	2020-07-01	2020-07-31	By Month	2020	7	Alaska	Male	45-54 years		17			0		One or more data cells have counts between 1-9 and have been suppressed in accordance with NCHS confidentiality standards.
2021-03-31	2020-07-01	2020-07-31	By Month	2020	7	Alaska	Male	50-64 years		54			0		One or more data cells have counts between 1-9 and have been suppressed in accordance with NCHS confidentiality standards.
2021-03-31	2020-07-01	2020-07-31	By Month	2020	7	Alaska	Male	55-64 years		47			0		One or more data cells have counts between 1-9 and have been suppressed in accordance with NCHS confidentiality standards.
2021-03-31	2020-07-01	2020-07-31	By Month	2020	7	Alaska	Male	65-74 years		62			0		One or more data cells have counts between 1-9 and have been suppressed in accordance with NCHS confidentiality standards.
2021-03-31	2020-07-01	2020-07-31	By Month	2020	7	Alaska	Male	75-84 years		51		0	0		One or more data cells have counts between 1-9 and have been suppressed in accordance with NCHS confidentiality standards.
2021-03-31	2020-07-01	2020-07-31	By Month	2020	7	Alaska	Male	85 years and over	0	22		0	0		One or more data cells have counts between 1-9 and have been suppressed in accordance with NCHS confidentiality standards.
2021-03-31	2020-07-01	2020-07-31	By Month	2020	7	Alaska	Female	All Ages		176	10		0	10	One or more data cells have counts between 1-9 and have been suppressed in accordance with NCHS confidentiality standards.
2021-03-31	2020-07-01	2020-07-31	By Month	2020	7	Alaska	Female	Under 1 year	0	0	0	0	0	0
2021-03-31	2020-07-01	2020-07-31	By Month	2020	7	Alaska	Female	0-17 years	0		0	0	0	0	One or more data cells have counts between 1-9 and have been suppressed in accordance with NCHS confidentiality standards.
2021-03-31	2020-07-01	2020-07-31	By Month	2020	7	Alaska	Female	1-4 years	0	0	0	0	0	0
2021-03-31	2020-07-01	2020-07-31	By Month	2020	7	Alaska	Female	5-14 years	0		0	0	0	0	One or more data cells have counts between 1-9 and have been suppressed in accordance with NCHS confidentiality standards.
2021-03-31	2020-07-01	2020-07-31	By Month	2020	7	Alaska	Female	15-24 years	0		0	0	0	0	One or more data cells have counts between 1-9 and have been suppressed in accordance with NCHS confidentiality standards.
2021-03-31	2020-07-01	2020-07-31	By Month	2020	7	Alaska	Female	18-29 years	0		0	0	0	0	One or more data cells have counts between 1-9 and have been suppressed in accordance with NCHS confidentiality standards.
2021-03-31	2020-07-01	2020-07-31	By Month	2020	7	Alaska	Female	25-34 years	0	10	0	0	0	0
2021-03-31	2020-07-01	2020-07-31	By Month	2020	7	Alaska	Female	30-39 years	0		0	0	0	0	One or more data cells have counts between 1-9 and have been suppressed in accordance with NCHS confidentiality standards.
2021-03-31	2020-07-01	2020-07-31	By Month	2020	7	Alaska	Female	35-44 years	0		0	0	0	0	One or more data cells have counts between 1-9 and have been suppressed in accordance with NCHS confidentiality standards.
2021-03-31	2020-07-01	2020-07-31	By Month	2020	7	Alaska	Female	40-49 years	0	13	0	0	0	0
2021-03-31	2020-07-01	2020-07-31	By Month	2020	7	Alaska	Female	45-54 years	0	15		0	0		One or more data cells have counts between 1-9 and have been suppressed in accordance with NCHS confidentiality standards.
2021-03-31	2020-07-01	2020-07-31	By Month	2020	7	Alaska	Female	50-64 years		28			0		One or more data cells have counts between 1-9 and have been suppressed in accordance with NCHS confidentiality standards.
2021-03-31	2020-07-01	2020-07-31	By Month	2020	7	Alaska	Female	55-64 years		20			0		One or more data cells have counts between 1-9 and have been suppressed in accordance with NCHS confidentiality standards.
2021-03-31	2020-07-01	2020-07-31	By Month	2020	7	Alaska	Female	65-74 years	0	35	0	0	0	0
2021-03-31	2020-07-01	2020-07-31	By Month	2020	7	Alaska	Female	75-84 years		36			0		One or more data cells have counts between 1-9 and have been suppressed in accordance with NCHS confidentiality standards.
2021-03-31	2020-07-01	2020-07-31	By Month	2020	7	Alaska	Female	85 years and over		44			0		One or more data cells have counts between 1-9 and have been suppressed in accordance with NCHS confidentiality standards.
2021-03-31	2020-08-01	2020-08-31	By Month	2020	8	Alaska	All Sexes	All Ages	19	429	20		0	30	One or more data cells have counts between 1-9 and have been suppressed in accordance with NCHS confidentiality standards.
2021-03-31	2020-08-01	2020-08-31	By Month	2020	8	Alaska	All Sexes	Under 1 year	0		0	0	0	0	One or more data cells have counts between 1-9 and have been suppressed in accordance with NCHS confidentiality standards.
2021-03-31	2020-08-01	2020-08-31	By Month	2020	8	Alaska	All Sexes	0-17 years	0	11	0	0	0	0
2021-03-31	2020-08-01	2020-08-31	By Month	2020	8	Alaska	All Sexes	1-4 years	0	0	0	0	0	0
2021-03-31	2020-08-01	2020-08-31	By Month	2020	8	Alaska	All Sexes	5-14 years	0		0	0	0	0	One or more data cells have counts between 1-9 and have been suppressed in accordance with NCHS confidentiality standards.
2021-03-31	2020-08-01	2020-08-31	By Month	2020	8	Alaska	All Sexes	15-24 years	0	11	0	0	0	0
2021-03-31	2020-08-01	2020-08-31	By Month	2020	8	Alaska	All Sexes	18-29 years	0	16	0	0	0	0
2021-03-31	2020-08-01	2020-08-31	By Month	2020	8	Alaska	All Sexes	25-34 years	0	16	0	0	0	0
2021-03-31	2020-08-01	2020-08-31	By Month	2020	8	Alaska	All Sexes	30-39 years	0	26	0	0	0	0
2021-03-31	2020-08-01	2020-08-31	By Month	2020	8	Alaska	All Sexes	35-44 years	0	29	0	0	0	0
2021-03-31	2020-08-01	2020-08-31	By Month	2020	8	Alaska	All Sexes	40-49 years		28			0		One or more data cells have counts between 1-9 and have been suppressed in accordance with NCHS confidentiality standards.
2021-03-31	2020-08-01	2020-08-31	By Month	2020	8	Alaska	All Sexes	45-54 years		48			0		One or more data cells have counts between 1-9 and have been suppressed in accordance with NCHS confidentiality standards.
2021-03-31	2020-08-01	2020-08-31	By Month	2020	8	Alaska	All Sexes	50-64 years		95		0	0		One or more data cells have counts between 1-9 and have been suppressed in accordance with NCHS confidentiality standards.
2021-03-31	2020-08-01	2020-08-31	By Month	2020	8	Alaska	All Sexes	55-64 years		63		0	0		One or more data cells have counts between 1-9 and have been suppressed in accordance with NCHS confidentiality standards.
2021-03-31	2020-08-01	2020-08-31	By Month	2020	8	Alaska	All Sexes	65-74 years		88			0	11	One or more data cells have counts between 1-9 and have been suppressed in accordance with NCHS confidentiality standards.
2021-03-31	2020-08-01	2020-08-31	By Month	2020	8	Alaska	All Sexes	75-84 years		94			0		One or more data cells have counts between 1-9 and have been suppressed in accordance with NCHS confidentiality standards.
2021-03-31	2020-08-01	2020-08-31	By Month	2020	8	Alaska	All Sexes	85 years and over		71			0		One or more data cells have counts between 1-9 and have been suppressed in accordance with NCHS confidentiality standards.
2021-03-31	2020-08-01	2020-08-31	By Month	2020	8	Alaska	Male	All Ages	14	254	14		0	22	One or more data cells have counts between 1-9 and have been suppressed in accordance with NCHS confidentiality standards.
2021-03-31	2020-08-01	2020-08-31	By Month	2020	8	Alaska	Male	Under 1 year	0		0	0	0	0	One or more data cells have counts between 1-9 and have been suppressed in accordance with NCHS confidentiality standards.
2021-03-31	2020-08-01	2020-08-31	By Month	2020	8	Alaska	Male	0-17 years	0		0	0	0	0	One or more data cells have counts between 1-9 and have been suppressed in accordance with NCHS confidentiality standards.
2021-03-31	2020-08-01	2020-08-31	By Month	2020	8	Alaska	Male	1-4 years	0	0	0	0	0	0
2021-03-31	2020-08-01	2020-08-31	By Month	2020	8	Alaska	Male	5-14 years	0		0	0	0	0	One or more data cells have counts between 1-9 and have been suppressed in accordance with NCHS confidentiality standards.
2021-03-31	2020-08-01	2020-08-31	By Month	2020	8	Alaska	Male	15-24 years	0		0	0	0	0	One or more data cells have counts between 1-9 and have been suppressed in accordance with NCHS confidentiality standards.
2021-03-31	2020-08-01	2020-08-31	By Month	2020	8	Alaska	Male	18-29 years	0		0	0	0	0	One or more data cells have counts between 1-9 and have been suppressed in accordance with NCHS confidentiality standards.
2021-03-31	2020-08-01	2020-08-31	By Month	2020	8	Alaska	Male	25-34 years	0		0	0	0	0	One or more data cells have counts between 1-9 and have been suppressed in accordance with NCHS confidentiality standards.
2021-03-31	2020-08-01	2020-08-31	By Month	2020	8	Alaska	Male	30-39 years	0	17	0	0	0	0
2021-03-31	2020-08-01	2020-08-31	By Month	2020	8	Alaska	Male	35-44 years	0	20	0	0	0	0
2021-03-31	2020-08-01	2020-08-31	By Month	2020	8	Alaska	Male	40-49 years	0	19	0	0	0	0
2021-03-31	2020-08-01	2020-08-31	By Month	2020	8	Alaska	Male	45-54 years		31		0	0		One or more data cells have counts between 1-9 and have been suppressed in accordance with NCHS confidentiality standards.
2021-03-31	2020-08-01	2020-08-31	By Month	2020	8	Alaska	Male	50-64 years		63		0	0		One or more data cells have counts between 1-9 and have been suppressed in accordance with NCHS confidentiality standards.
2021-03-31	2020-08-01	2020-08-31	By Month	2020	8	Alaska	Male	55-64 years		42		0	0		One or more data cells have counts between 1-9 and have been suppressed in accordance with NCHS confidentiality standards.
2021-03-31	2020-08-01	2020-08-31	By Month	2020	8	Alaska	Male	65-74 years		58			0	10	One or more data cells have counts between 1-9 and have been suppressed in accordance with NCHS confidentiality standards.
2021-03-31	2020-08-01	2020-08-31	By Month	2020	8	Alaska	Male	75-84 years		52			0		One or more data cells have counts between 1-9 and have been suppressed in accordance with NCHS confidentiality standards.
2021-03-31	2020-08-01	2020-08-31	By Month	2020	8	Alaska	Male	85 years and over		28			0		One or more data cells have counts between 1-9 and have been suppressed in accordance with NCHS confidentiality standards.
2021-03-31	2020-08-01	2020-08-31	By Month	2020	8	Alaska	Female	All Ages		175			0		One or more data cells have counts between 1-9 and have been suppressed in accordance with NCHS confidentiality standards.
2021-03-31	2020-08-01	2020-08-31	By Month	2020	8	Alaska	Female	Under 1 year	0		0	0	0	0	One or more data cells have counts between 1-9 and have been suppressed in accordance with NCHS confidentiality standards.
2021-03-31	2020-08-01	2020-08-31	By Month	2020	8	Alaska	Female	0-17 years	0		0	0	0	0	One or more data cells have counts between 1-9 and have been suppressed in accordance with NCHS confidentiality standards.
2021-03-31	2020-08-01	2020-08-31	By Month	2020	8	Alaska	Female	1-4 years	0	0	0	0	0	0
2021-03-31	2020-08-01	2020-08-31	By Month	2020	8	Alaska	Female	5-14 years	0	0	0	0	0	0
2021-03-31	2020-08-01	2020-08-31	By Month	2020	8	Alaska	Female	15-24 years	0		0	0	0	0	One or more data cells have counts between 1-9 and have been suppressed in accordance with NCHS confidentiality standards.
2021-03-31	2020-08-01	2020-08-31	By Month	2020	8	Alaska	Female	18-29 years	0		0	0	0	0	One or more data cells have counts between 1-9 and have been suppressed in accordance with NCHS confidentiality standards.
2021-03-31	2020-08-01	2020-08-31	By Month	2020	8	Alaska	Female	25-34 years	0		0	0	0	0	One or more data cells have counts between 1-9 and have been suppressed in accordance with NCHS confidentiality standards.
2021-03-31	2020-08-01	2020-08-31	By Month	2020	8	Alaska	Female	30-39 years	0		0	0	0	0	One or more data cells have counts between 1-9 and have been suppressed in accordance with NCHS confidentiality standards.
2021-03-31	2020-08-01	2020-08-31	By Month	2020	8	Alaska	Female	35-44 years	0		0	0	0	0	One or more data cells have counts between 1-9 and have been suppressed in accordance with NCHS confidentiality standards.
2021-03-31	2020-08-01	2020-08-31	By Month	2020	8	Alaska	Female	40-49 years					0		One or more data cells have counts between 1-9 and have been suppressed in accordance with NCHS confidentiality standards.
2021-03-31	2020-08-01	2020-08-31	By Month	2020	8	Alaska	Female	45-54 years		17			0		One or more data cells have counts between 1-9 and have been suppressed in accordance with NCHS confidentiality standards.
2021-03-31	2020-08-01	2020-08-31	By Month	2020	8	Alaska	Female	50-64 years	0	32	0	0	0	0
2021-03-31	2020-08-01	2020-08-31	By Month	2020	8	Alaska	Female	55-64 years	0	21	0	0	0	0
2021-03-31	2020-08-01	2020-08-31	By Month	2020	8	Alaska	Female	65-74 years		30	0	0	0		One or more data cells have counts between 1-9 and have been suppressed in accordance with NCHS confidentiality standards.
2021-03-31	2020-08-01	2020-08-31	By Month	2020	8	Alaska	Female	75-84 years		42			0		One or more data cells have counts between 1-9 and have been suppressed in accordance with NCHS confidentiality standards.
2021-03-31	2020-08-01	2020-08-31	By Month	2020	8	Alaska	Female	85 years and over		43		0	0		One or more data cells have counts between 1-9 and have been suppressed in accordance with NCHS confidentiality standards.
2021-03-31	2020-09-01	2020-09-30	By Month	2020	9	Alaska	All Sexes	All Ages	12	422	16		0	22	One or more data cells have counts between 1-9 and have been suppressed in accordance with NCHS confidentiality standards.
2021-03-31	2020-09-01	2020-09-30	By Month	2020	9	Alaska	All Sexes	Under 1 year	0		0	0	0	0	One or more data cells have counts between 1-9 and have been suppressed in accordance with NCHS confidentiality standards.
2021-03-31	2020-09-01	2020-09-30	By Month	2020	9	Alaska	All Sexes	0-17 years	0		0	0	0	0	One or more data cells have counts between 1-9 and have been suppressed in accordance with NCHS confidentiality standards.
2021-03-31	2020-09-01	2020-09-30	By Month	2020	9	Alaska	All Sexes	1-4 years	0	0	0	0	0	0
2021-03-31	2020-09-01	2020-09-30	By Month	2020	9	Alaska	All Sexes	5-14 years	0		0	0	0	0	One or more data cells have counts between 1-9 and have been suppressed in accordance with NCHS confidentiality standards.
2021-03-31	2020-09-01	2020-09-30	By Month	2020	9	Alaska	All Sexes	15-24 years	0		0	0	0	0	One or more data cells have counts between 1-9 and have been suppressed in accordance with NCHS confidentiality standards.
2021-03-31	2020-09-01	2020-09-30	By Month	2020	9	Alaska	All Sexes	18-29 years	0	13	0	0	0	0
2021-03-31	2020-09-01	2020-09-30	By Month	2020	9	Alaska	All Sexes	25-34 years	0	18	0	0	0	0
2021-03-31	2020-09-01	2020-09-30	By Month	2020	9	Alaska	All Sexes	30-39 years	0	31		0	0		One or more data cells have counts between 1-9 and have been suppressed in accordance with NCHS confidentiality standards.
2021-03-31	2020-09-01	2020-09-30	By Month	2020	9	Alaska	All Sexes	35-44 years		35			0		One or more data cells have counts between 1-9 and have been suppressed in accordance with NCHS confidentiality standards.
2021-03-31	2020-09-01	2020-09-30	By Month	2020	9	Alaska	All Sexes	40-49 years		31			0		One or more data cells have counts between 1-9 and have been suppressed in accordance with NCHS confidentiality standards.
2021-03-31	2020-09-01	2020-09-30	By Month	2020	9	Alaska	All Sexes	45-54 years		38		0	0		One or more data cells have counts between 1-9 and have been suppressed in accordance with NCHS confidentiality standards.
2021-03-31	2020-09-01	2020-09-30	By Month	2020	9	Alaska	All Sexes	50-64 years		95		0	0		One or more data cells have counts between 1-9 and have been suppressed in accordance with NCHS confidentiality standards.
2021-03-31	2020-09-01	2020-09-30	By Month	2020	9	Alaska	All Sexes	55-64 years		74		0	0		One or more data cells have counts between 1-9 and have been suppressed in accordance with NCHS confidentiality standards.
2021-03-31	2020-09-01	2020-09-30	By Month	2020	9	Alaska	All Sexes	65-74 years		93			0		One or more data cells have counts between 1-9 and have been suppressed in accordance with NCHS confidentiality standards.
2021-03-31	2020-09-01	2020-09-30	By Month	2020	9	Alaska	All Sexes	75-84 years		73			0		One or more data cells have counts between 1-9 and have been suppressed in accordance with NCHS confidentiality standards.
2021-03-31	2020-09-01	2020-09-30	By Month	2020	9	Alaska	All Sexes	85 years and over		78			0		One or more data cells have counts between 1-9 and have been suppressed in accordance with NCHS confidentiality standards.
2021-03-31	2020-09-01	2020-09-30	By Month	2020	9	Alaska	Male	All Ages		241			0	13	One or more data cells have counts between 1-9 and have been suppressed in accordance with NCHS confidentiality standards.
2021-03-31	2020-09-01	2020-09-30	By Month	2020	9	Alaska	Male	Under 1 year	0		0	0	0	0	One or more data cells have counts between 1-9 and have been suppressed in accordance with NCHS confidentiality standards.
2021-03-31	2020-09-01	2020-09-30	By Month	2020	9	Alaska	Male	0-17 years	0		0	0	0	0	One or more data cells have counts between 1-9 and have been suppressed in accordance with NCHS confidentiality standards.
2021-03-31	2020-09-01	2020-09-30	By Month	2020	9	Alaska	Male	1-4 years	0	0	0	0	0	0
2021-03-31	2020-09-01	2020-09-30	By Month	2020	9	Alaska	Male	5-14 years	0		0	0	0	0	One or more data cells have counts between 1-9 and have been suppressed in accordance with NCHS confidentiality standards.
2021-03-31	2020-09-01	2020-09-30	By Month	2020	9	Alaska	Male	15-24 years	0		0	0	0	0	One or more data cells have counts between 1-9 and have been suppressed in accordance with NCHS confidentiality standards.
2021-03-31	2020-09-01	2020-09-30	By Month	2020	9	Alaska	Male	18-29 years	0		0	0	0	0	One or more data cells have counts between 1-9 and have been suppressed in accordance with NCHS confidentiality standards.
2021-03-31	2020-09-01	2020-09-30	By Month	2020	9	Alaska	Male	25-34 years	0	11	0	0	0	0
2021-03-31	2020-09-01	2020-09-30	By Month	2020	9	Alaska	Male	30-39 years	0	19		0	0		One or more data cells have counts between 1-9 and have been suppressed in accordance with NCHS confidentiality standards.
2021-03-31	2020-09-01	2020-09-30	By Month	2020	9	Alaska	Male	35-44 years	0	21		0	0		One or more data cells have counts between 1-9 and have been suppressed in accordance with NCHS confidentiality standards.
2021-03-31	2020-09-01	2020-09-30	By Month	2020	9	Alaska	Male	40-49 years	0	18		0	0		One or more data cells have counts between 1-9 and have been suppressed in accordance with NCHS confidentiality standards.
2021-03-31	2020-09-01	2020-09-30	By Month	2020	9	Alaska	Male	45-54 years	0	27		0	0		One or more data cells have counts between 1-9 and have been suppressed in accordance with NCHS confidentiality standards.
2021-03-31	2020-09-01	2020-09-30	By Month	2020	9	Alaska	Male	50-64 years		54		0	0		One or more data cells have counts between 1-9 and have been suppressed in accordance with NCHS confidentiality standards.
2021-03-31	2020-09-01	2020-09-30	By Month	2020	9	Alaska	Male	55-64 years		37	0	0	0		One or more data cells have counts between 1-9 and have been suppressed in accordance with NCHS confidentiality standards.
2021-03-31	2020-09-01	2020-09-30	By Month	2020	9	Alaska	Male	65-74 years		62			0		One or more data cells have counts between 1-9 and have been suppressed in accordance with NCHS confidentiality standards.
2021-03-31	2020-09-01	2020-09-30	By Month	2020	9	Alaska	Male	75-84 years		43			0		One or more data cells have counts between 1-9 and have been suppressed in accordance with NCHS confidentiality standards.
2021-03-31	2020-09-01	2020-09-30	By Month	2020	9	Alaska	Male	85 years and over		31		0	0		One or more data cells have counts between 1-9 and have been suppressed in accordance with NCHS confidentiality standards.
2021-03-31	2020-09-01	2020-09-30	By Month	2020	9	Alaska	Female	All Ages		181			0		One or more data cells have counts between 1-9 and have been suppressed in accordance with NCHS confidentiality standards.
2021-03-31	2020-09-01	2020-09-30	By Month	2020	9	Alaska	Female	Under 1 year	0		0	0	0	0	One or more data cells have counts between 1-9 and have been suppressed in accordance with NCHS confidentiality standards.
2021-03-31	2020-09-01	2020-09-30	By Month	2020	9	Alaska	Female	0-17 years	0		0	0	0	0	One or more data cells have counts between 1-9 and have been suppressed in accordance with NCHS confidentiality standards.
2021-03-31	2020-09-01	2020-09-30	By Month	2020	9	Alaska	Female	1-4 years	0	0	0	0	0	0
2021-03-31	2020-09-01	2020-09-30	By Month	2020	9	Alaska	Female	5-14 years	0	0	0	0	0	0
2021-03-31	2020-09-01	2020-09-30	By Month	2020	9	Alaska	Female	15-24 years	0		0	0	0	0	One or more data cells have counts between 1-9 and have been suppressed in accordance with NCHS confidentiality standards.
2021-03-31	2020-09-01	2020-09-30	By Month	2020	9	Alaska	Female	18-29 years	0		0	0	0	0	One or more data cells have counts between 1-9 and have been suppressed in accordance with NCHS confidentiality standards.
2021-03-31	2020-09-01	2020-09-30	By Month	2020	9	Alaska	Female	25-34 years	0		0	0	0	0	One or more data cells have counts between 1-9 and have been suppressed in accordance with NCHS confidentiality standards.
2021-03-31	2020-09-01	2020-09-30	By Month	2020	9	Alaska	Female	30-39 years	0	12		0	0		One or more data cells have counts between 1-9 and have been suppressed in accordance with NCHS confidentiality standards.
2021-03-31	2020-09-01	2020-09-30	By Month	2020	9	Alaska	Female	35-44 years		14			0		One or more data cells have counts between 1-9 and have been suppressed in accordance with NCHS confidentiality standards.
2021-03-31	2020-09-01	2020-09-30	By Month	2020	9	Alaska	Female	40-49 years		13			0		One or more data cells have counts between 1-9 and have been suppressed in accordance with NCHS confidentiality standards.
2021-03-31	2020-09-01	2020-09-30	By Month	2020	9	Alaska	Female	45-54 years		11		0	0		One or more data cells have counts between 1-9 and have been suppressed in accordance with NCHS confidentiality standards.
2021-03-31	2020-09-01	2020-09-30	By Month	2020	9	Alaska	Female	50-64 years		41		0	0		One or more data cells have counts between 1-9 and have been suppressed in accordance with NCHS confidentiality standards.
2021-03-31	2020-09-01	2020-09-30	By Month	2020	9	Alaska	Female	55-64 years		37		0	0		One or more data cells have counts between 1-9 and have been suppressed in accordance with NCHS confidentiality standards.
2021-03-31	2020-09-01	2020-09-30	By Month	2020	9	Alaska	Female	65-74 years		31			0		One or more data cells have counts between 1-9 and have been suppressed in accordance with NCHS confidentiality standards.
2021-03-31	2020-09-01	2020-09-30	By Month	2020	9	Alaska	Female	75-84 years	0	30	0	0	0	0
2021-03-31	2020-09-01	2020-09-30	By Month	2020	9	Alaska	Female	85 years and over		47			0		One or more data cells have counts between 1-9 and have been suppressed in accordance with NCHS confidentiality standards.
2021-03-31	2020-10-01	2020-10-31	By Month	2020	10	Alaska	All Sexes	All Ages	32	463	35	16	0	51
2021-03-31	2020-10-01	2020-10-31	By Month	2020	10	Alaska	All Sexes	Under 1 year	0		0	0	0	0	One or more data cells have counts between 1-9 and have been suppressed in accordance with NCHS confidentiality standards.
2021-03-31	2020-10-01	2020-10-31	By Month	2020	10	Alaska	All Sexes	0-17 years	0		0	0	0	0	One or more data cells have counts between 1-9 and have been suppressed in accordance with NCHS confidentiality standards.
2021-03-31	2020-10-01	2020-10-31	By Month	2020	10	Alaska	All Sexes	1-4 years	0	0	0	0	0	0
2021-03-31	2020-10-01	2020-10-31	By Month	2020	10	Alaska	All Sexes	5-14 years	0		0	0	0	0	One or more data cells have counts between 1-9 and have been suppressed in accordance with NCHS confidentiality standards.
2021-03-31	2020-10-01	2020-10-31	By Month	2020	10	Alaska	All Sexes	15-24 years	0	14		0	0		One or more data cells have counts between 1-9 and have been suppressed in accordance with NCHS confidentiality standards.
2021-03-31	2020-10-01	2020-10-31	By Month	2020	10	Alaska	All Sexes	18-29 years		19		0	0		One or more data cells have counts between 1-9 and have been suppressed in accordance with NCHS confidentiality standards.
2021-03-31	2020-10-01	2020-10-31	By Month	2020	10	Alaska	All Sexes	25-34 years		26		0	0		One or more data cells have counts between 1-9 and have been suppressed in accordance with NCHS confidentiality standards.
2021-03-31	2020-10-01	2020-10-31	By Month	2020	10	Alaska	All Sexes	30-39 years	0	33		0	0		One or more data cells have counts between 1-9 and have been suppressed in accordance with NCHS confidentiality standards.
2021-03-31	2020-10-01	2020-10-31	By Month	2020	10	Alaska	All Sexes	35-44 years		23			0		One or more data cells have counts between 1-9 and have been suppressed in accordance with NCHS confidentiality standards.
2021-03-31	2020-10-01	2020-10-31	By Month	2020	10	Alaska	All Sexes	40-49 years		27			0		One or more data cells have counts between 1-9 and have been suppressed in accordance with NCHS confidentiality standards.
2021-03-31	2020-10-01	2020-10-31	By Month	2020	10	Alaska	All Sexes	45-54 years		35		0	0		One or more data cells have counts between 1-9 and have been suppressed in accordance with NCHS confidentiality standards.
2021-03-31	2020-10-01	2020-10-31	By Month	2020	10	Alaska	All Sexes	50-64 years		92			0		One or more data cells have counts between 1-9 and have been suppressed in accordance with NCHS confidentiality standards.
2021-03-31	2020-10-01	2020-10-31	By Month	2020	10	Alaska	All Sexes	55-64 years		76			0		One or more data cells have counts between 1-9 and have been suppressed in accordance with NCHS confidentiality standards.
2021-03-31	2020-10-01	2020-10-31	By Month	2020	10	Alaska	All Sexes	65-74 years		102			0		One or more data cells have counts between 1-9 and have been suppressed in accordance with NCHS confidentiality standards.
2021-03-31	2020-10-01	2020-10-31	By Month	2020	10	Alaska	All Sexes	75-84 years	11	101			0	14	One or more data cells have counts between 1-9 and have been suppressed in accordance with NCHS confidentiality standards.
2021-03-31	2020-10-01	2020-10-31	By Month	2020	10	Alaska	All Sexes	85 years and over	10	82	10		0	14	One or more data cells have counts between 1-9 and have been suppressed in accordance with NCHS confidentiality standards.
2021-03-31	2020-10-01	2020-10-31	By Month	2020	10	Alaska	Male	All Ages	12	268	18		0	25	One or more data cells have counts between 1-9 and have been suppressed in accordance with NCHS confidentiality standards.
2021-03-31	2020-10-01	2020-10-31	By Month	2020	10	Alaska	Male	Under 1 year	0		0	0	0	0	One or more data cells have counts between 1-9 and have been suppressed in accordance with NCHS confidentiality standards.
2021-03-31	2020-10-01	2020-10-31	By Month	2020	10	Alaska	Male	0-17 years	0		0	0	0	0	One or more data cells have counts between 1-9 and have been suppressed in accordance with NCHS confidentiality standards.
2021-03-31	2020-10-01	2020-10-31	By Month	2020	10	Alaska	Male	1-4 years	0	0	0	0	0	0
2021-03-31	2020-10-01	2020-10-31	By Month	2020	10	Alaska	Male	5-14 years	0		0	0	0	0	One or more data cells have counts between 1-9 and have been suppressed in accordance with NCHS confidentiality standards.
2021-03-31	2020-10-01	2020-10-31	By Month	2020	10	Alaska	Male	15-24 years	0	12		0	0		One or more data cells have counts between 1-9 and have been suppressed in accordance with NCHS confidentiality standards.
2021-03-31	2020-10-01	2020-10-31	By Month	2020	10	Alaska	Male	18-29 years	0	15		0	0		One or more data cells have counts between 1-9 and have been suppressed in accordance with NCHS confidentiality standards.
2021-03-31	2020-10-01	2020-10-31	By Month	2020	10	Alaska	Male	25-34 years	0	15		0	0		One or more data cells have counts between 1-9 and have been suppressed in accordance with NCHS confidentiality standards.
2021-03-31	2020-10-01	2020-10-31	By Month	2020	10	Alaska	Male	30-39 years	0	19		0	0		One or more data cells have counts between 1-9 and have been suppressed in accordance with NCHS confidentiality standards.
2021-03-31	2020-10-01	2020-10-31	By Month	2020	10	Alaska	Male	35-44 years	0	13		0	0		One or more data cells have counts between 1-9 and have been suppressed in accordance with NCHS confidentiality standards.
2021-03-31	2020-10-01	2020-10-31	By Month	2020	10	Alaska	Male	40-49 years		14		0	0		One or more data cells have counts between 1-9 and have been suppressed in accordance with NCHS confidentiality standards.
2021-03-31	2020-10-01	2020-10-31	By Month	2020	10	Alaska	Male	45-54 years		22		0	0		One or more data cells have counts between 1-9 and have been suppressed in accordance with NCHS confidentiality standards.
2021-03-31	2020-10-01	2020-10-31	By Month	2020	10	Alaska	Male	50-64 years		58		0	0		One or more data cells have counts between 1-9 and have been suppressed in accordance with NCHS confidentiality standards.
2021-03-31	2020-10-01	2020-10-31	By Month	2020	10	Alaska	Male	55-64 years		46		0	0		One or more data cells have counts between 1-9 and have been suppressed in accordance with NCHS confidentiality standards.
2021-03-31	2020-10-01	2020-10-31	By Month	2020	10	Alaska	Male	65-74 years		58			0		One or more data cells have counts between 1-9 and have been suppressed in accordance with NCHS confidentiality standards.
2021-03-31	2020-10-01	2020-10-31	By Month	2020	10	Alaska	Male	75-84 years		61			0		One or more data cells have counts between 1-9 and have been suppressed in accordance with NCHS confidentiality standards.
2021-03-31	2020-10-01	2020-10-31	By Month	2020	10	Alaska	Male	85 years and over		37			0		One or more data cells have counts between 1-9 and have been suppressed in accordance with NCHS confidentiality standards.
2021-03-31	2020-10-01	2020-10-31	By Month	2020	10	Alaska	Female	All Ages	20	195	17	11	0	26
2021-03-31	2020-10-01	2020-10-31	By Month	2020	10	Alaska	Female	Under 1 year	0	0	0	0	0	0
2021-03-31	2020-10-01	2020-10-31	By Month	2020	10	Alaska	Female	0-17 years	0		0	0	0	0	One or more data cells have counts between 1-9 and have been suppressed in accordance with NCHS confidentiality standards.
2021-03-31	2020-10-01	2020-10-31	By Month	2020	10	Alaska	Female	1-4 years	0	0	0	0	0	0
2021-03-31	2020-10-01	2020-10-31	By Month	2020	10	Alaska	Female	5-14 years	0	0	0	0	0	0
2021-03-31	2020-10-01	2020-10-31	By Month	2020	10	Alaska	Female	15-24 years	0		0	0	0	0	One or more data cells have counts between 1-9 and have been suppressed in accordance with NCHS confidentiality standards.
2021-03-31	2020-10-01	2020-10-31	By Month	2020	10	Alaska	Female	18-29 years				0	0		One or more data cells have counts between 1-9 and have been suppressed in accordance with NCHS confidentiality standards.
2021-03-31	2020-10-01	2020-10-31	By Month	2020	10	Alaska	Female	25-34 years		11		0	0		One or more data cells have counts between 1-9 and have been suppressed in accordance with NCHS confidentiality standards.
2021-03-31	2020-10-01	2020-10-31	By Month	2020	10	Alaska	Female	30-39 years	0	14		0	0		One or more data cells have counts between 1-9 and have been suppressed in accordance with NCHS confidentiality standards.
2021-03-31	2020-10-01	2020-10-31	By Month	2020	10	Alaska	Female	35-44 years		10			0		One or more data cells have counts between 1-9 and have been suppressed in accordance with NCHS confidentiality standards.
2021-03-31	2020-10-01	2020-10-31	By Month	2020	10	Alaska	Female	40-49 years		13			0		One or more data cells have counts between 1-9 and have been suppressed in accordance with NCHS confidentiality standards.
2021-03-31	2020-10-01	2020-10-31	By Month	2020	10	Alaska	Female	45-54 years	0	13	0	0	0	0
2021-03-31	2020-10-01	2020-10-31	By Month	2020	10	Alaska	Female	50-64 years		34			0		One or more data cells have counts between 1-9 and have been suppressed in accordance with NCHS confidentiality standards.
2021-03-31	2020-10-01	2020-10-31	By Month	2020	10	Alaska	Female	55-64 years		30			0		One or more data cells have counts between 1-9 and have been suppressed in accordance with NCHS confidentiality standards.
2021-03-31	2020-10-01	2020-10-31	By Month	2020	10	Alaska	Female	65-74 years		44			0		One or more data cells have counts between 1-9 and have been suppressed in accordance with NCHS confidentiality standards.
2021-03-31	2020-10-01	2020-10-31	By Month	2020	10	Alaska	Female	75-84 years		40			0		One or more data cells have counts between 1-9 and have been suppressed in accordance with NCHS confidentiality standards.
2021-03-31	2020-10-01	2020-10-31	By Month	2020	10	Alaska	Female	85 years and over		45			0		One or more data cells have counts between 1-9 and have been suppressed in accordance with NCHS confidentiality standards.
2021-03-31	2020-11-01	2020-11-30	By Month	2020	11	Alaska	All Sexes	All Ages	69	493	60	44	0	85
2021-03-31	2020-11-01	2020-11-30	By Month	2020	11	Alaska	All Sexes	Under 1 year	0		0	0	0	0	One or more data cells have counts between 1-9 and have been suppressed in accordance with NCHS confidentiality standards.
2021-03-31	2020-11-01	2020-11-30	By Month	2020	11	Alaska	All Sexes	0-17 years	0	11	0	0	0	0
2021-03-31	2020-11-01	2020-11-30	By Month	2020	11	Alaska	All Sexes	1-4 years	0	0	0	0	0	0
2021-03-31	2020-11-01	2020-11-30	By Month	2020	11	Alaska	All Sexes	5-14 years	0		0	0	0	0	One or more data cells have counts between 1-9 and have been suppressed in accordance with NCHS confidentiality standards.
2021-03-31	2020-11-01	2020-11-30	By Month	2020	11	Alaska	All Sexes	15-24 years		10			0		One or more data cells have counts between 1-9 and have been suppressed in accordance with NCHS confidentiality standards.
2021-03-31	2020-11-01	2020-11-30	By Month	2020	11	Alaska	All Sexes	18-29 years		14			0		One or more data cells have counts between 1-9 and have been suppressed in accordance with NCHS confidentiality standards.
2021-03-31	2020-11-01	2020-11-30	By Month	2020	11	Alaska	All Sexes	25-34 years		16			0		One or more data cells have counts between 1-9 and have been suppressed in accordance with NCHS confidentiality standards.
2021-03-31	2020-11-01	2020-11-30	By Month	2020	11	Alaska	All Sexes	30-39 years		20			0		One or more data cells have counts between 1-9 and have been suppressed in accordance with NCHS confidentiality standards.
2021-03-31	2020-11-01	2020-11-30	By Month	2020	11	Alaska	All Sexes	35-44 years		26			0		One or more data cells have counts between 1-9 and have been suppressed in accordance with NCHS confidentiality standards.
2021-03-31	2020-11-01	2020-11-30	By Month	2020	11	Alaska	All Sexes	40-49 years		30			0		One or more data cells have counts between 1-9 and have been suppressed in accordance with NCHS confidentiality standards.
2021-03-31	2020-11-01	2020-11-30	By Month	2020	11	Alaska	All Sexes	45-54 years		39		0	0		One or more data cells have counts between 1-9 and have been suppressed in accordance with NCHS confidentiality standards.
2021-03-31	2020-11-01	2020-11-30	By Month	2020	11	Alaska	All Sexes	50-64 years		98			0	12	One or more data cells have counts between 1-9 and have been suppressed in accordance with NCHS confidentiality standards.
2021-03-31	2020-11-01	2020-11-30	By Month	2020	11	Alaska	All Sexes	55-64 years		75			0	12	One or more data cells have counts between 1-9 and have been suppressed in accordance with NCHS confidentiality standards.
2021-03-31	2020-11-01	2020-11-30	By Month	2020	11	Alaska	All Sexes	65-74 years	14	99	14		0	19	One or more data cells have counts between 1-9 and have been suppressed in accordance with NCHS confidentiality standards.
2021-03-31	2020-11-01	2020-11-30	By Month	2020	11	Alaska	All Sexes	75-84 years	16	120	14	12	0	18
2021-03-31	2020-11-01	2020-11-30	By Month	2020	11	Alaska	All Sexes	85 years and over	21	101	17	12	0	26
2021-03-31	2020-11-01	2020-11-30	By Month	2020	11	Alaska	Male	All Ages	39	283	32	24	0	47
2021-03-31	2020-11-01	2020-11-30	By Month	2020	11	Alaska	Male	Under 1 year	0		0	0	0	0	One or more data cells have counts between 1-9 and have been suppressed in accordance with NCHS confidentiality standards.
2021-03-31	2020-11-01	2020-11-30	By Month	2020	11	Alaska	Male	0-17 years	0		0	0	0	0	One or more data cells have counts between 1-9 and have been suppressed in accordance with NCHS confidentiality standards.
2021-03-31	2020-11-01	2020-11-30	By Month	2020	11	Alaska	Male	1-4 years	0	0	0	0	0	0
2021-03-31	2020-11-01	2020-11-30	By Month	2020	11	Alaska	Male	5-14 years	0		0	0	0	0	One or more data cells have counts between 1-9 and have been suppressed in accordance with NCHS confidentiality standards.
2021-03-31	2020-11-01	2020-11-30	By Month	2020	11	Alaska	Male	15-24 years	0		0	0	0	0	One or more data cells have counts between 1-9 and have been suppressed in accordance with NCHS confidentiality standards.
2021-03-31	2020-11-01	2020-11-30	By Month	2020	11	Alaska	Male	18-29 years	0	11	0	0	0	0
2021-03-31	2020-11-01	2020-11-30	By Month	2020	11	Alaska	Male	25-34 years	0	13	0	0	0	0
2021-03-31	2020-11-01	2020-11-30	By Month	2020	11	Alaska	Male	30-39 years		15			0		One or more data cells have counts between 1-9 and have been suppressed in accordance with NCHS confidentiality standards.
2021-03-31	2020-11-01	2020-11-30	By Month	2020	11	Alaska	Male	35-44 years		18			0		One or more data cells have counts between 1-9 and have been suppressed in accordance with NCHS confidentiality standards.
2021-03-31	2020-11-01	2020-11-30	By Month	2020	11	Alaska	Male	40-49 years		17			0		One or more data cells have counts between 1-9 and have been suppressed in accordance with NCHS confidentiality standards.
2021-03-31	2020-11-01	2020-11-30	By Month	2020	11	Alaska	Male	45-54 years		23		0	0		One or more data cells have counts between 1-9 and have been suppressed in accordance with NCHS confidentiality standards.
2021-03-31	2020-11-01	2020-11-30	By Month	2020	11	Alaska	Male	50-64 years		62			0		One or more data cells have counts between 1-9 and have been suppressed in accordance with NCHS confidentiality standards.
2021-03-31	2020-11-01	2020-11-30	By Month	2020	11	Alaska	Male	55-64 years		46			0		One or more data cells have counts between 1-9 and have been suppressed in accordance with NCHS confidentiality standards.
2021-03-31	2020-11-01	2020-11-30	By Month	2020	11	Alaska	Male	65-74 years		61			0	14	One or more data cells have counts between 1-9 and have been suppressed in accordance with NCHS confidentiality standards.
2021-03-31	2020-11-01	2020-11-30	By Month	2020	11	Alaska	Male	75-84 years	12	67	11	10	0	13
2021-03-31	2020-11-01	2020-11-30	By Month	2020	11	Alaska	Male	85 years and over		42			0	10	One or more data cells have counts between 1-9 and have been suppressed in accordance with NCHS confidentiality standards.
2021-03-31	2020-11-01	2020-11-30	By Month	2020	11	Alaska	Female	All Ages	30	210	28	20	0	38
2021-03-31	2020-11-01	2020-11-30	By Month	2020	11	Alaska	Female	Under 1 year	0		0	0	0	0	One or more data cells have counts between 1-9 and have been suppressed in accordance with NCHS confidentiality standards.
2021-03-31	2020-11-01	2020-11-30	By Month	2020	11	Alaska	Female	0-17 years	0		0	0	0	0	One or more data cells have counts between 1-9 and have been suppressed in accordance with NCHS confidentiality standards.
2021-03-31	2020-11-01	2020-11-30	By Month	2020	11	Alaska	Female	1-4 years	0	0	0	0	0	0
2021-03-31	2020-11-01	2020-11-30	By Month	2020	11	Alaska	Female	5-14 years	0		0	0	0	0	One or more data cells have counts between 1-9 and have been suppressed in accordance with NCHS confidentiality standards.
2021-03-31	2020-11-01	2020-11-30	By Month	2020	11	Alaska	Female	15-24 years					0		One or more data cells have counts between 1-9 and have been suppressed in accordance with NCHS confidentiality standards.
2021-03-31	2020-11-01	2020-11-30	By Month	2020	11	Alaska	Female	18-29 years					0		One or more data cells have counts between 1-9 and have been suppressed in accordance with NCHS confidentiality standards.
2021-03-31	2020-11-01	2020-11-30	By Month	2020	11	Alaska	Female	25-34 years					0		One or more data cells have counts between 1-9 and have been suppressed in accordance with NCHS confidentiality standards.
2021-03-31	2020-11-01	2020-11-30	By Month	2020	11	Alaska	Female	30-39 years	0		0	0	0	0	One or more data cells have counts between 1-9 and have been suppressed in accordance with NCHS confidentiality standards.
2021-03-31	2020-11-01	2020-11-30	By Month	2020	11	Alaska	Female	35-44 years			0	0	0		One or more data cells have counts between 1-9 and have been suppressed in accordance with NCHS confidentiality standards.
2021-03-31	2020-11-01	2020-11-30	By Month	2020	11	Alaska	Female	40-49 years		13	0	0	0		One or more data cells have counts between 1-9 and have been suppressed in accordance with NCHS confidentiality standards.
2021-03-31	2020-11-01	2020-11-30	By Month	2020	11	Alaska	Female	45-54 years	0	16	0	0	0	0
2021-03-31	2020-11-01	2020-11-30	By Month	2020	11	Alaska	Female	50-64 years		36			0		One or more data cells have counts between 1-9 and have been suppressed in accordance with NCHS confidentiality standards.
2021-03-31	2020-11-01	2020-11-30	By Month	2020	11	Alaska	Female	55-64 years		29			0		One or more data cells have counts between 1-9 and have been suppressed in accordance with NCHS confidentiality standards.
2021-03-31	2020-11-01	2020-11-30	By Month	2020	11	Alaska	Female	65-74 years		38			0		One or more data cells have counts between 1-9 and have been suppressed in accordance with NCHS confidentiality standards.
2021-03-31	2020-11-01	2020-11-30	By Month	2020	11	Alaska	Female	75-84 years		53			0		One or more data cells have counts between 1-9 and have been suppressed in accordance with NCHS confidentiality standards.
2021-03-31	2020-11-01	2020-11-30	By Month	2020	11	Alaska	Female	85 years and over	12	59	11		0	16	One or more data cells have counts between 1-9 and have been suppressed in accordance with NCHS confidentiality standards.
2021-03-31	2020-12-01	2020-12-31	By Month	2020	12	Alaska	All Sexes	All Ages	94	495	66	51		110	One or more data cells have counts between 1-9 and have been suppressed in accordance with NCHS confidentiality standards.
2021-03-31	2020-12-01	2020-12-31	By Month	2020	12	Alaska	All Sexes	Under 1 year	0		0	0	0	0	One or more data cells have counts between 1-9 and have been suppressed in accordance with NCHS confidentiality standards.
2021-03-31	2020-12-01	2020-12-31	By Month	2020	12	Alaska	All Sexes	0-17 years	0		0	0	0	0	One or more data cells have counts between 1-9 and have been suppressed in accordance with NCHS confidentiality standards.
2021-03-31	2020-12-01	2020-12-31	By Month	2020	12	Alaska	All Sexes	1-4 years	0	0	0	0	0	0
2021-03-31	2020-12-01	2020-12-31	By Month	2020	12	Alaska	All Sexes	5-14 years	0		0	0	0	0	One or more data cells have counts between 1-9 and have been suppressed in accordance with NCHS confidentiality standards.
2021-03-31	2020-12-01	2020-12-31	By Month	2020	12	Alaska	All Sexes	15-24 years	0		0	0	0	0	One or more data cells have counts between 1-9 and have been suppressed in accordance with NCHS confidentiality standards.
2021-03-31	2020-12-01	2020-12-31	By Month	2020	12	Alaska	All Sexes	18-29 years	0	11	0	0	0	0
2021-03-31	2020-12-01	2020-12-31	By Month	2020	12	Alaska	All Sexes	25-34 years	0	22	0	0	0	0
2021-03-31	2020-12-01	2020-12-31	By Month	2020	12	Alaska	All Sexes	30-39 years		29	0	0	0		One or more data cells have counts between 1-9 and have been suppressed in accordance with NCHS confidentiality standards.
2021-03-31	2020-12-01	2020-12-31	By Month	2020	12	Alaska	All Sexes	35-44 years		23			0		One or more data cells have counts between 1-9 and have been suppressed in accordance with NCHS confidentiality standards.
2021-03-31	2020-12-01	2020-12-31	By Month	2020	12	Alaska	All Sexes	40-49 years		31			0		One or more data cells have counts between 1-9 and have been suppressed in accordance with NCHS confidentiality standards.
2021-03-31	2020-12-01	2020-12-31	By Month	2020	12	Alaska	All Sexes	45-54 years		41		0	0		One or more data cells have counts between 1-9 and have been suppressed in accordance with NCHS confidentiality standards.
2021-03-31	2020-12-01	2020-12-31	By Month	2020	12	Alaska	All Sexes	50-64 years	11	96				14	One or more data cells have counts between 1-9 and have been suppressed in accordance with NCHS confidentiality standards.
2021-03-31	2020-12-01	2020-12-31	By Month	2020	12	Alaska	All Sexes	55-64 years		75				12	One or more data cells have counts between 1-9 and have been suppressed in accordance with NCHS confidentiality standards.
2021-03-31	2020-12-01	2020-12-31	By Month	2020	12	Alaska	All Sexes	65-74 years	30	111	18	15	0	33
2021-03-31	2020-12-01	2020-12-31	By Month	2020	12	Alaska	All Sexes	75-84 years	31	116	22	20	0	33
2021-03-31	2020-12-01	2020-12-31	By Month	2020	12	Alaska	All Sexes	85 years and over	20	94	14	10	0	24
2021-03-31	2020-12-01	2020-12-31	By Month	2020	12	Alaska	Male	All Ages	58	300	41	31		69	One or more data cells have counts between 1-9 and have been suppressed in accordance with NCHS confidentiality standards.
2021-03-31	2020-12-01	2020-12-31	By Month	2020	12	Alaska	Male	Under 1 year	0		0	0	0	0	One or more data cells have counts between 1-9 and have been suppressed in accordance with NCHS confidentiality standards.
2021-03-31	2020-12-01	2020-12-31	By Month	2020	12	Alaska	Male	0-17 years	0		0	0	0	0	One or more data cells have counts between 1-9 and have been suppressed in accordance with NCHS confidentiality standards.
2021-03-31	2020-12-01	2020-12-31	By Month	2020	12	Alaska	Male	1-4 years	0	0	0	0	0	0
2021-03-31	2020-12-01	2020-12-31	By Month	2020	12	Alaska	Male	5-14 years	0		0	0	0	0	One or more data cells have counts between 1-9 and have been suppressed in accordance with NCHS confidentiality standards.
2021-03-31	2020-12-01	2020-12-31	By Month	2020	12	Alaska	Male	15-24 years	0		0	0	0	0	One or more data cells have counts between 1-9 and have been suppressed in accordance with NCHS confidentiality standards.
2021-03-31	2020-12-01	2020-12-31	By Month	2020	12	Alaska	Male	18-29 years	0		0	0	0	0	One or more data cells have counts between 1-9 and have been suppressed in accordance with NCHS confidentiality standards.
2021-03-31	2020-12-01	2020-12-31	By Month	2020	12	Alaska	Male	25-34 years	0	13	0	0	0	0
2021-03-31	2020-12-01	2020-12-31	By Month	2020	12	Alaska	Male	30-39 years		21	0	0	0		One or more data cells have counts between 1-9 and have been suppressed in accordance with NCHS confidentiality standards.
2021-03-31	2020-12-01	2020-12-31	By Month	2020	12	Alaska	Male	35-44 years		20			0		One or more data cells have counts between 1-9 and have been suppressed in accordance with NCHS confidentiality standards.
2021-03-31	2020-12-01	2020-12-31	By Month	2020	12	Alaska	Male	40-49 years		21			0		One or more data cells have counts between 1-9 and have been suppressed in accordance with NCHS confidentiality standards.
2021-03-31	2020-12-01	2020-12-31	By Month	2020	12	Alaska	Male	45-54 years		25		0	0		One or more data cells have counts between 1-9 and have been suppressed in accordance with NCHS confidentiality standards.
2021-03-31	2020-12-01	2020-12-31	By Month	2020	12	Alaska	Male	50-64 years		64				10	One or more data cells have counts between 1-9 and have been suppressed in accordance with NCHS confidentiality standards.
2021-03-31	2020-12-01	2020-12-31	By Month	2020	12	Alaska	Male	55-64 years		49					One or more data cells have counts between 1-9 and have been suppressed in accordance with NCHS confidentiality standards.
2021-03-31	2020-12-01	2020-12-31	By Month	2020	12	Alaska	Male	65-74 years	20	72	12	10	0	22
2021-03-31	2020-12-01	2020-12-31	By Month	2020	12	Alaska	Male	75-84 years	19	69	12	10	0	21
2021-03-31	2020-12-01	2020-12-31	By Month	2020	12	Alaska	Male	85 years and over		44			0	11	One or more data cells have counts between 1-9 and have been suppressed in accordance with NCHS confidentiality standards.
2021-03-31	2020-12-01	2020-12-31	By Month	2020	12	Alaska	Female	All Ages	36	195	25	20	0	41
2021-03-31	2020-12-01	2020-12-31	By Month	2020	12	Alaska	Female	Under 1 year	0		0	0	0	0	One or more data cells have counts between 1-9 and have been suppressed in accordance with NCHS confidentiality standards.
2021-03-31	2020-12-01	2020-12-31	By Month	2020	12	Alaska	Female	0-17 years	0		0	0	0	0	One or more data cells have counts between 1-9 and have been suppressed in accordance with NCHS confidentiality standards.
2021-03-31	2020-12-01	2020-12-31	By Month	2020	12	Alaska	Female	1-4 years	0	0	0	0	0	0
2021-03-31	2020-12-01	2020-12-31	By Month	2020	12	Alaska	Female	5-14 years	0		0	0	0	0	One or more data cells have counts between 1-9 and have been suppressed in accordance with NCHS confidentiality standards.
2021-03-31	2020-12-01	2020-12-31	By Month	2020	12	Alaska	Female	15-24 years	0		0	0	0	0	One or more data cells have counts between 1-9 and have been suppressed in accordance with NCHS confidentiality standards.
2021-03-31	2020-12-01	2020-12-31	By Month	2020	12	Alaska	Female	18-29 years	0		0	0	0	0	One or more data cells have counts between 1-9 and have been suppressed in accordance with NCHS confidentiality standards.
2021-03-31	2020-12-01	2020-12-31	By Month	2020	12	Alaska	Female	25-34 years	0		0	0	0	0	One or more data cells have counts between 1-9 and have been suppressed in accordance with NCHS confidentiality standards.
2021-03-31	2020-12-01	2020-12-31	By Month	2020	12	Alaska	Female	30-39 years	0		0	0	0	0	One or more data cells have counts between 1-9 and have been suppressed in accordance with NCHS confidentiality standards.
2021-03-31	2020-12-01	2020-12-31	By Month	2020	12	Alaska	Female	35-44 years	0		0	0	0	0	One or more data cells have counts between 1-9 and have been suppressed in accordance with NCHS confidentiality standards.
2021-03-31	2020-12-01	2020-12-31	By Month	2020	12	Alaska	Female	40-49 years	0	10		0	0		One or more data cells have counts between 1-9 and have been suppressed in accordance with NCHS confidentiality standards.
2021-03-31	2020-12-01	2020-12-31	By Month	2020	12	Alaska	Female	45-54 years	0	16		0	0		One or more data cells have counts between 1-9 and have been suppressed in accordance with NCHS confidentiality standards.
2021-03-31	2020-12-01	2020-12-31	By Month	2020	12	Alaska	Female	50-64 years		32			0		One or more data cells have counts between 1-9 and have been suppressed in accordance with NCHS confidentiality standards.
2021-03-31	2020-12-01	2020-12-31	By Month	2020	12	Alaska	Female	55-64 years		26			0		One or more data cells have counts between 1-9 and have been suppressed in accordance with NCHS confidentiality standards.
2021-03-31	2020-12-01	2020-12-31	By Month	2020	12	Alaska	Female	65-74 years	10	39			0	11	One or more data cells have counts between 1-9 and have been suppressed in accordance with NCHS confidentiality standards.
2021-03-31	2020-12-01	2020-12-31	By Month	2020	12	Alaska	Female	75-84 years	12	47	10	10	0	12
2021-03-31	2020-12-01	2020-12-31	By Month	2020	12	Alaska	Female	85 years and over	11	50			0	13	One or more data cells have counts between 1-9 and have been suppressed in accordance with NCHS confidentiality standards.
2021-03-31	2021-01-01	2021-01-31	By Month	2021	1	Alaska	All Sexes	All Ages	34	441	31	16	0	49
2021-03-31	2021-01-01	2021-01-31	By Month	2021	1	Alaska	All Sexes	Under 1 year	0		0	0	0	0	One or more data cells have counts between 1-9 and have been suppressed in accordance with NCHS confidentiality standards.
2021-03-31	2021-01-01	2021-01-31	By Month	2021	1	Alaska	All Sexes	0-17 years	0	10	0	0	0	0
2021-03-31	2021-01-01	2021-01-31	By Month	2021	1	Alaska	All Sexes	1-4 years	0	0	0	0	0	0
2021-03-31	2021-01-01	2021-01-31	By Month	2021	1	Alaska	All Sexes	5-14 years	0	0	0	0	0	0
2021-03-31	2021-01-01	2021-01-31	By Month	2021	1	Alaska	All Sexes	15-24 years	0	10	0	0	0	0
2021-03-31	2021-01-01	2021-01-31	By Month	2021	1	Alaska	All Sexes	18-29 years	0	15	0	0	0	0
2021-03-31	2021-01-01	2021-01-31	By Month	2021	1	Alaska	All Sexes	25-34 years	0	16	0	0	0	0
2021-03-31	2021-01-01	2021-01-31	By Month	2021	1	Alaska	All Sexes	30-39 years	0	19	0	0	0	0
2021-03-31	2021-01-01	2021-01-31	By Month	2021	1	Alaska	All Sexes	35-44 years	0	18	0	0	0	0
2021-03-31	2021-01-01	2021-01-31	By Month	2021	1	Alaska	All Sexes	40-49 years		25			0		One or more data cells have counts between 1-9 and have been suppressed in accordance with NCHS confidentiality standards.
2021-03-31	2021-01-01	2021-01-31	By Month	2021	1	Alaska	All Sexes	45-54 years		34			0		One or more data cells have counts between 1-9 and have been suppressed in accordance with NCHS confidentiality standards.
2021-03-31	2021-01-01	2021-01-31	By Month	2021	1	Alaska	All Sexes	50-64 years		93			0		One or more data cells have counts between 1-9 and have been suppressed in accordance with NCHS confidentiality standards.
2021-03-31	2021-01-01	2021-01-31	By Month	2021	1	Alaska	All Sexes	55-64 years		76			0		One or more data cells have counts between 1-9 and have been suppressed in accordance with NCHS confidentiality standards.
2021-03-31	2021-01-01	2021-01-31	By Month	2021	1	Alaska	All Sexes	65-74 years		90			0	10	One or more data cells have counts between 1-9 and have been suppressed in accordance with NCHS confidentiality standards.
2021-03-31	2021-01-01	2021-01-31	By Month	2021	1	Alaska	All Sexes	75-84 years	10	93			0	15	One or more data cells have counts between 1-9 and have been suppressed in accordance with NCHS confidentiality standards.
2021-03-31	2021-01-01	2021-01-31	By Month	2021	1	Alaska	All Sexes	85 years and over	13	96			0	15	One or more data cells have counts between 1-9 and have been suppressed in accordance with NCHS confidentiality standards.
2021-03-31	2021-01-01	2021-01-31	By Month	2021	1	Alaska	Male	All Ages	20	254	20	10	0	30
2021-03-31	2021-01-01	2021-01-31	By Month	2021	1	Alaska	Male	Under 1 year	0		0	0	0	0	One or more data cells have counts between 1-9 and have been suppressed in accordance with NCHS confidentiality standards.
2021-03-31	2021-01-01	2021-01-31	By Month	2021	1	Alaska	Male	0-17 years	0		0	0	0	0	One or more data cells have counts between 1-9 and have been suppressed in accordance with NCHS confidentiality standards.
2021-03-31	2021-01-01	2021-01-31	By Month	2021	1	Alaska	Male	1-4 years	0	0	0	0	0	0
2021-03-31	2021-01-01	2021-01-31	By Month	2021	1	Alaska	Male	5-14 years	0	0	0	0	0	0
2021-03-31	2021-01-01	2021-01-31	By Month	2021	1	Alaska	Male	15-24 years	0		0	0	0	0	One or more data cells have counts between 1-9 and have been suppressed in accordance with NCHS confidentiality standards.
2021-03-31	2021-01-01	2021-01-31	By Month	2021	1	Alaska	Male	18-29 years	0	12	0	0	0	0
2021-03-31	2021-01-01	2021-01-31	By Month	2021	1	Alaska	Male	25-34 years	0	12	0	0	0	0
2021-03-31	2021-01-01	2021-01-31	By Month	2021	1	Alaska	Male	30-39 years	0	11	0	0	0	0
2021-03-31	2021-01-01	2021-01-31	By Month	2021	1	Alaska	Male	35-44 years	0	10	0	0	0	0
2021-03-31	2021-01-01	2021-01-31	By Month	2021	1	Alaska	Male	40-49 years	0	15		0	0		One or more data cells have counts between 1-9 and have been suppressed in accordance with NCHS confidentiality standards.
2021-03-31	2021-01-01	2021-01-31	By Month	2021	1	Alaska	Male	45-54 years		21		0	0		One or more data cells have counts between 1-9 and have been suppressed in accordance with NCHS confidentiality standards.
2021-03-31	2021-01-01	2021-01-31	By Month	2021	1	Alaska	Male	50-64 years		62			0		One or more data cells have counts between 1-9 and have been suppressed in accordance with NCHS confidentiality standards.
2021-03-31	2021-01-01	2021-01-31	By Month	2021	1	Alaska	Male	55-64 years		51			0		One or more data cells have counts between 1-9 and have been suppressed in accordance with NCHS confidentiality standards.
2021-03-31	2021-01-01	2021-01-31	By Month	2021	1	Alaska	Male	65-74 years		51			0		One or more data cells have counts between 1-9 and have been suppressed in accordance with NCHS confidentiality standards.
2021-03-31	2021-01-01	2021-01-31	By Month	2021	1	Alaska	Male	75-84 years		51			0		One or more data cells have counts between 1-9 and have been suppressed in accordance with NCHS confidentiality standards.
2021-03-31	2021-01-01	2021-01-31	By Month	2021	1	Alaska	Male	85 years and over		47			0	10	One or more data cells have counts between 1-9 and have been suppressed in accordance with NCHS confidentiality standards.
2021-03-31	2021-01-01	2021-01-31	By Month	2021	1	Alaska	Female	All Ages	14	187	11		0	19	One or more data cells have counts between 1-9 and have been suppressed in accordance with NCHS confidentiality standards.
2021-03-31	2021-01-01	2021-01-31	By Month	2021	1	Alaska	Female	Under 1 year	0		0	0	0	0	One or more data cells have counts between 1-9 and have been suppressed in accordance with NCHS confidentiality standards.
2021-03-31	2021-01-01	2021-01-31	By Month	2021	1	Alaska	Female	0-17 years	0		0	0	0	0	One or more data cells have counts between 1-9 and have been suppressed in accordance with NCHS confidentiality standards.
2021-03-31	2021-01-01	2021-01-31	By Month	2021	1	Alaska	Female	1-4 years	0	0	0	0	0	0
2021-03-31	2021-01-01	2021-01-31	By Month	2021	1	Alaska	Female	5-14 years	0	0	0	0	0	0
2021-03-31	2021-01-01	2021-01-31	By Month	2021	1	Alaska	Female	15-24 years	0		0	0	0	0	One or more data cells have counts between 1-9 and have been suppressed in accordance with NCHS confidentiality standards.
2021-03-31	2021-01-01	2021-01-31	By Month	2021	1	Alaska	Female	18-29 years	0		0	0	0	0	One or more data cells have counts between 1-9 and have been suppressed in accordance with NCHS confidentiality standards.
2021-03-31	2021-01-01	2021-01-31	By Month	2021	1	Alaska	Female	25-34 years	0		0	0	0	0	One or more data cells have counts between 1-9 and have been suppressed in accordance with NCHS confidentiality standards.
2021-03-31	2021-01-01	2021-01-31	By Month	2021	1	Alaska	Female	30-39 years	0		0	0	0	0	One or more data cells have counts between 1-9 and have been suppressed in accordance with NCHS confidentiality standards.
2021-03-31	2021-01-01	2021-01-31	By Month	2021	1	Alaska	Female	35-44 years	0		0	0	0	0	One or more data cells have counts between 1-9 and have been suppressed in accordance with NCHS confidentiality standards.
2021-03-31	2021-01-01	2021-01-31	By Month	2021	1	Alaska	Female	40-49 years		10			0		One or more data cells have counts between 1-9 and have been suppressed in accordance with NCHS confidentiality standards.
2021-03-31	2021-01-01	2021-01-31	By Month	2021	1	Alaska	Female	45-54 years		13			0		One or more data cells have counts between 1-9 and have been suppressed in accordance with NCHS confidentiality standards.
2021-03-31	2021-01-01	2021-01-31	By Month	2021	1	Alaska	Female	50-64 years		31			0		One or more data cells have counts between 1-9 and have been suppressed in accordance with NCHS confidentiality standards.
2021-03-31	2021-01-01	2021-01-31	By Month	2021	1	Alaska	Female	55-64 years		25		0	0		One or more data cells have counts between 1-9 and have been suppressed in accordance with NCHS confidentiality standards.
2021-03-31	2021-01-01	2021-01-31	By Month	2021	1	Alaska	Female	65-74 years		39			0		One or more data cells have counts between 1-9 and have been suppressed in accordance with NCHS confidentiality standards.
2021-03-31	2021-01-01	2021-01-31	By Month	2021	1	Alaska	Female	75-84 years		42			0		One or more data cells have counts between 1-9 and have been suppressed in accordance with NCHS confidentiality standards.
2021-03-31	2021-01-01	2021-01-31	By Month	2021	1	Alaska	Female	85 years and over		49			0		One or more data cells have counts between 1-9 and have been suppressed in accordance with NCHS confidentiality standards.
2021-03-31	2021-02-01	2021-02-28	By Month	2021	2	Alaska	All Sexes	All Ages	16	268	11		0	20	One or more data cells have counts between 1-9 and have been suppressed in accordance with NCHS confidentiality standards.
2021-03-31	2021-02-01	2021-02-28	By Month	2021	2	Alaska	All Sexes	Under 1 year	0		0	0	0	0	One or more data cells have counts between 1-9 and have been suppressed in accordance with NCHS confidentiality standards.
2021-03-31	2021-02-01	2021-02-28	By Month	2021	2	Alaska	All Sexes	0-17 years	0		0	0	0	0	One or more data cells have counts between 1-9 and have been suppressed in accordance with NCHS confidentiality standards.
2021-03-31	2021-02-01	2021-02-28	By Month	2021	2	Alaska	All Sexes	1-4 years	0		0	0	0	0	One or more data cells have counts between 1-9 and have been suppressed in accordance with NCHS confidentiality standards.
2021-03-31	2021-02-01	2021-02-28	By Month	2021	2	Alaska	All Sexes	5-14 years	0	0	0	0	0	0
2021-03-31	2021-02-01	2021-02-28	By Month	2021	2	Alaska	All Sexes	15-24 years	0	0	0	0	0	0
2021-03-31	2021-02-01	2021-02-28	By Month	2021	2	Alaska	All Sexes	18-29 years			0	0	0		One or more data cells have counts between 1-9 and have been suppressed in accordance with NCHS confidentiality standards.
2021-03-31	2021-02-01	2021-02-28	By Month	2021	2	Alaska	All Sexes	25-34 years			0	0	0		One or more data cells have counts between 1-9 and have been suppressed in accordance with NCHS confidentiality standards.
2021-03-31	2021-02-01	2021-02-28	By Month	2021	2	Alaska	All Sexes	30-39 years	0		0	0	0	0	One or more data cells have counts between 1-9 and have been suppressed in accordance with NCHS confidentiality standards.
2021-03-31	2021-02-01	2021-02-28	By Month	2021	2	Alaska	All Sexes	35-44 years	0		0	0	0	0	One or more data cells have counts between 1-9 and have been suppressed in accordance with NCHS confidentiality standards.
2021-03-31	2021-02-01	2021-02-28	By Month	2021	2	Alaska	All Sexes	40-49 years	0	10	0	0	0	0
2021-03-31	2021-02-01	2021-02-28	By Month	2021	2	Alaska	All Sexes	45-54 years	0	20	0	0	0	0
2021-03-31	2021-02-01	2021-02-28	By Month	2021	2	Alaska	All Sexes	50-64 years		56			0		One or more data cells have counts between 1-9 and have been suppressed in accordance with NCHS confidentiality standards.
2021-03-31	2021-02-01	2021-02-28	By Month	2021	2	Alaska	All Sexes	55-64 years		43			0		One or more data cells have counts between 1-9 and have been suppressed in accordance with NCHS confidentiality standards.
2021-03-31	2021-02-01	2021-02-28	By Month	2021	2	Alaska	All Sexes	65-74 years		70			0		One or more data cells have counts between 1-9 and have been suppressed in accordance with NCHS confidentiality standards.
2021-03-31	2021-02-01	2021-02-28	By Month	2021	2	Alaska	All Sexes	75-84 years		74			0		One or more data cells have counts between 1-9 and have been suppressed in accordance with NCHS confidentiality standards.
2021-03-31	2021-02-01	2021-02-28	By Month	2021	2	Alaska	All Sexes	85 years and over		44			0		One or more data cells have counts between 1-9 and have been suppressed in accordance with NCHS confidentiality standards.
2021-03-31	2021-02-01	2021-02-28	By Month	2021	2	Alaska	Male	All Ages	14	152			0	17	One or more data cells have counts between 1-9 and have been suppressed in accordance with NCHS confidentiality standards.
2021-03-31	2021-02-01	2021-02-28	By Month	2021	2	Alaska	Male	Under 1 year	0		0	0	0	0	One or more data cells have counts between 1-9 and have been suppressed in accordance with NCHS confidentiality standards.
2021-03-31	2021-02-01	2021-02-28	By Month	2021	2	Alaska	Male	0-17 years	0		0	0	0	0	One or more data cells have counts between 1-9 and have been suppressed in accordance with NCHS confidentiality standards.
2021-03-31	2021-02-01	2021-02-28	By Month	2021	2	Alaska	Male	1-4 years	0		0	0	0	0	One or more data cells have counts between 1-9 and have been suppressed in accordance with NCHS confidentiality standards.
2021-03-31	2021-02-01	2021-02-28	By Month	2021	2	Alaska	Male	5-14 years	0	0	0	0	0	0
2021-03-31	2021-02-01	2021-02-28	By Month	2021	2	Alaska	Male	15-24 years	0	0	0	0	0	0
2021-03-31	2021-02-01	2021-02-28	By Month	2021	2	Alaska	Male	18-29 years			0	0	0		One or more data cells have counts between 1-9 and have been suppressed in accordance with NCHS confidentiality standards.
2021-03-31	2021-02-01	2021-02-28	By Month	2021	2	Alaska	Male	25-34 years			0	0	0		One or more data cells have counts between 1-9 and have been suppressed in accordance with NCHS confidentiality standards.
2021-03-31	2021-02-01	2021-02-28	By Month	2021	2	Alaska	Male	30-39 years	0		0	0	0	0	One or more data cells have counts between 1-9 and have been suppressed in accordance with NCHS confidentiality standards.
2021-03-31	2021-02-01	2021-02-28	By Month	2021	2	Alaska	Male	35-44 years	0		0	0	0	0	One or more data cells have counts between 1-9 and have been suppressed in accordance with NCHS confidentiality standards.
2021-03-31	2021-02-01	2021-02-28	By Month	2021	2	Alaska	Male	40-49 years	0		0	0	0	0	One or more data cells have counts between 1-9 and have been suppressed in accordance with NCHS confidentiality standards.
2021-03-31	2021-02-01	2021-02-28	By Month	2021	2	Alaska	Male	45-54 years	0	14	0	0	0	0
2021-03-31	2021-02-01	2021-02-28	By Month	2021	2	Alaska	Male	50-64 years		38			0		One or more data cells have counts between 1-9 and have been suppressed in accordance with NCHS confidentiality standards.
2021-03-31	2021-02-01	2021-02-28	By Month	2021	2	Alaska	Male	55-64 years		28			0		One or more data cells have counts between 1-9 and have been suppressed in accordance with NCHS confidentiality standards.
2021-03-31	2021-02-01	2021-02-28	By Month	2021	2	Alaska	Male	65-74 years		39			0		One or more data cells have counts between 1-9 and have been suppressed in accordance with NCHS confidentiality standards.
2021-03-31	2021-02-01	2021-02-28	By Month	2021	2	Alaska	Male	75-84 years		42			0		One or more data cells have counts between 1-9 and have been suppressed in accordance with NCHS confidentiality standards.
2021-03-31	2021-02-01	2021-02-28	By Month	2021	2	Alaska	Male	85 years and over		19			0		One or more data cells have counts between 1-9 and have been suppressed in accordance with NCHS confidentiality standards.
2021-03-31	2021-02-01	2021-02-28	By Month	2021	2	Alaska	Female	All Ages		116			0		One or more data cells have counts between 1-9 and have been suppressed in accordance with NCHS confidentiality standards.
2021-03-31	2021-02-01	2021-02-28	By Month	2021	2	Alaska	Female	Under 1 year	0		0	0	0	0	One or more data cells have counts between 1-9 and have been suppressed in accordance with NCHS confidentiality standards.
2021-03-31	2021-02-01	2021-02-28	By Month	2021	2	Alaska	Female	0-17 years	0		0	0	0	0	One or more data cells have counts between 1-9 and have been suppressed in accordance with NCHS confidentiality standards.
2021-03-31	2021-02-01	2021-02-28	By Month	2021	2	Alaska	Female	1-4 years	0	0	0	0	0	0
2021-03-31	2021-02-01	2021-02-28	By Month	2021	2	Alaska	Female	5-14 years	0	0	0	0	0	0
2021-03-31	2021-02-01	2021-02-28	By Month	2021	2	Alaska	Female	15-24 years	0	0	0	0	0	0
2021-03-31	2021-02-01	2021-02-28	By Month	2021	2	Alaska	Female	18-29 years	0		0	0	0	0	One or more data cells have counts between 1-9 and have been suppressed in accordance with NCHS confidentiality standards.
2021-03-31	2021-02-01	2021-02-28	By Month	2021	2	Alaska	Female	25-34 years	0		0	0	0	0	One or more data cells have counts between 1-9 and have been suppressed in accordance with NCHS confidentiality standards.
2021-03-31	2021-02-01	2021-02-28	By Month	2021	2	Alaska	Female	30-39 years	0		0	0	0	0	One or more data cells have counts between 1-9 and have been suppressed in accordance with NCHS confidentiality standards.
2021-03-31	2021-02-01	2021-02-28	By Month	2021	2	Alaska	Female	35-44 years	0		0	0	0	0	One or more data cells have counts between 1-9 and have been suppressed in accordance with NCHS confidentiality standards.
2021-03-31	2021-02-01	2021-02-28	By Month	2021	2	Alaska	Female	40-49 years	0		0	0	0	0	One or more data cells have counts between 1-9 and have been suppressed in accordance with NCHS confidentiality standards.
2021-03-31	2021-02-01	2021-02-28	By Month	2021	2	Alaska	Female	45-54 years	0		0	0	0	0	One or more data cells have counts between 1-9 and have been suppressed in accordance with NCHS confidentiality standards.
2021-03-31	2021-02-01	2021-02-28	By Month	2021	2	Alaska	Female	50-64 years	0	18	0	0	0	0
2021-03-31	2021-02-01	2021-02-28	By Month	2021	2	Alaska	Female	55-64 years	0	15	0	0	0	0
2021-03-31	2021-02-01	2021-02-28	By Month	2021	2	Alaska	Female	65-74 years		31			0		One or more data cells have counts between 1-9 and have been suppressed in accordance with NCHS confidentiality standards.
2021-03-31	2021-02-01	2021-02-28	By Month	2021	2	Alaska	Female	75-84 years		32	0	0	0		One or more data cells have counts between 1-9 and have been suppressed in accordance with NCHS confidentiality standards.
2021-03-31	2021-02-01	2021-02-28	By Month	2021	2	Alaska	Female	85 years and over	0	25	0	0	0	0
2021-03-31	2021-03-01	2021-03-27	By Month	2021	3	Alaska	All Sexes	All Ages		101			0		One or more data cells have counts between 1-9 and have been suppressed in accordance with NCHS confidentiality standards.
2021-03-31	2021-03-01	2021-03-27	By Month	2021	3	Alaska	All Sexes	Under 1 year	0	0	0	0	0	0
2021-03-31	2021-03-01	2021-03-27	By Month	2021	3	Alaska	All Sexes	0-17 years	0	0	0	0	0	0
2021-03-31	2021-03-01	2021-03-27	By Month	2021	3	Alaska	All Sexes	1-4 years	0	0	0	0	0	0
2021-03-31	2021-03-01	2021-03-27	By Month	2021	3	Alaska	All Sexes	5-14 years	0	0	0	0	0	0
2021-03-31	2021-03-01	2021-03-27	By Month	2021	3	Alaska	All Sexes	15-24 years	0	0	0	0	0	0
2021-03-31	2021-03-01	2021-03-27	By Month	2021	3	Alaska	All Sexes	18-29 years	0		0	0	0	0	One or more data cells have counts between 1-9 and have been suppressed in accordance with NCHS confidentiality standards.
2021-03-31	2021-03-01	2021-03-27	By Month	2021	3	Alaska	All Sexes	25-34 years	0		0	0	0	0	One or more data cells have counts between 1-9 and have been suppressed in accordance with NCHS confidentiality standards.
2021-03-31	2021-03-01	2021-03-27	By Month	2021	3	Alaska	All Sexes	30-39 years	0		0	0	0	0	One or more data cells have counts between 1-9 and have been suppressed in accordance with NCHS confidentiality standards.
2021-03-31	2021-03-01	2021-03-27	By Month	2021	3	Alaska	All Sexes	35-44 years	0		0	0	0	0	One or more data cells have counts between 1-9 and have been suppressed in accordance with NCHS confidentiality standards.
2021-03-31	2021-03-01	2021-03-27	By Month	2021	3	Alaska	All Sexes	40-49 years			0	0	0		One or more data cells have counts between 1-9 and have been suppressed in accordance with NCHS confidentiality standards.
2021-03-31	2021-03-01	2021-03-27	By Month	2021	3	Alaska	All Sexes	45-54 years			0	0	0		One or more data cells have counts between 1-9 and have been suppressed in accordance with NCHS confidentiality standards.
2021-03-31	2021-03-01	2021-03-27	By Month	2021	3	Alaska	All Sexes	50-64 years	0	18	0	0	0	0
2021-03-31	2021-03-01	2021-03-27	By Month	2021	3	Alaska	All Sexes	55-64 years	0	13	0	0	0	0
2021-03-31	2021-03-01	2021-03-27	By Month	2021	3	Alaska	All Sexes	65-74 years		21			0		One or more data cells have counts between 1-9 and have been suppressed in accordance with NCHS confidentiality standards.
2021-03-31	2021-03-01	2021-03-27	By Month	2021	3	Alaska	All Sexes	75-84 years		26			0		One or more data cells have counts between 1-9 and have been suppressed in accordance with NCHS confidentiality standards.
2021-03-31	2021-03-01	2021-03-27	By Month	2021	3	Alaska	All Sexes	85 years and over		28	0	0	0		One or more data cells have counts between 1-9 and have been suppressed in accordance with NCHS confidentiality standards.
2021-03-31	2021-03-01	2021-03-27	By Month	2021	3	Alaska	Male	All Ages		58			0		One or more data cells have counts between 1-9 and have been suppressed in accordance with NCHS confidentiality standards.
2021-03-31	2021-03-01	2021-03-27	By Month	2021	3	Alaska	Male	Under 1 year	0	0	0	0	0	0
2021-03-31	2021-03-01	2021-03-27	By Month	2021	3	Alaska	Male	0-17 years	0	0	0	0	0	0
2021-03-31	2021-03-01	2021-03-27	By Month	2021	3	Alaska	Male	1-4 years	0	0	0	0	0	0
2021-03-31	2021-03-01	2021-03-27	By Month	2021	3	Alaska	Male	5-14 years	0	0	0	0	0	0
2021-03-31	2021-03-01	2021-03-27	By Month	2021	3	Alaska	Male	15-24 years	0	0	0	0	0	0
2021-03-31	2021-03-01	2021-03-27	By Month	2021	3	Alaska	Male	18-29 years	0		0	0	0	0	One or more data cells have counts between 1-9 and have been suppressed in accordance with NCHS confidentiality standards.
2021-03-31	2021-03-01	2021-03-27	By Month	2021	3	Alaska	Male	25-34 years	0		0	0	0	0	One or more data cells have counts between 1-9 and have been suppressed in accordance with NCHS confidentiality standards.
2021-03-31	2021-03-01	2021-03-27	By Month	2021	3	Alaska	Male	30-39 years	0		0	0	0	0	One or more data cells have counts between 1-9 and have been suppressed in accordance with NCHS confidentiality standards.
2021-03-31	2021-03-01	2021-03-27	By Month	2021	3	Alaska	Male	35-44 years	0		0	0	0	0	One or more data cells have counts between 1-9 and have been suppressed in accordance with NCHS confidentiality standards.
2021-03-31	2021-03-01	2021-03-27	By Month	2021	3	Alaska	Male	40-49 years	0		0	0	0	0	One or more data cells have counts between 1-9 and have been suppressed in accordance with NCHS confidentiality standards.
2021-03-31	2021-03-01	2021-03-27	By Month	2021	3	Alaska	Male	45-54 years	0		0	0	0	0	One or more data cells have counts between 1-9 and have been suppressed in accordance with NCHS confidentiality standards.
2021-03-31	2021-03-01	2021-03-27	By Month	2021	3	Alaska	Male	50-64 years	0	14	0	0	0	0
2021-03-31	2021-03-01	2021-03-27	By Month	2021	3	Alaska	Male	55-64 years	0	10	0	0	0	0
2021-03-31	2021-03-01	2021-03-27	By Month	2021	3	Alaska	Male	65-74 years		12			0		One or more data cells have counts between 1-9 and have been suppressed in accordance with NCHS confidentiality standards.
2021-03-31	2021-03-01	2021-03-27	By Month	2021	3	Alaska	Male	75-84 years		15			0		One or more data cells have counts between 1-9 and have been suppressed in accordance with NCHS confidentiality standards.
2021-03-31	2021-03-01	2021-03-27	By Month	2021	3	Alaska	Male	85 years and over	0	12	0	0	0	0
2021-03-31	2021-03-01	2021-03-27	By Month	2021	3	Alaska	Female	All Ages		43			0		One or more data cells have counts between 1-9 and have been suppressed in accordance with NCHS confidentiality standards.
2021-03-31	2021-03-01	2021-03-27	By Month	2021	3	Alaska	Female	Under 1 year	0	0	0	0	0	0
2021-03-31	2021-03-01	2021-03-27	By Month	2021	3	Alaska	Female	0-17 years	0	0	0	0	0	0
2021-03-31	2021-03-01	2021-03-27	By Month	2021	3	Alaska	Female	1-4 years	0	0	0	0	0	0
2021-03-31	2021-03-01	2021-03-27	By Month	2021	3	Alaska	Female	5-14 years	0	0	0	0	0	0
2021-03-31	2021-03-01	2021-03-27	By Month	2021	3	Alaska	Female	15-24 years	0	0	0	0	0	0
2021-03-31	2021-03-01	2021-03-27	By Month	2021	3	Alaska	Female	18-29 years	0	0	0	0	0	0
2021-03-31	2021-03-01	2021-03-27	By Month	2021	3	Alaska	Female	25-34 years	0		0	0	0	0	One or more data cells have counts between 1-9 and have been suppressed in accordance with NCHS confidentiality standards.
2021-03-31	2021-03-01	2021-03-27	By Month	2021	3	Alaska	Female	30-39 years	0		0	0	0	0	One or more data cells have counts between 1-9 and have been suppressed in accordance with NCHS confidentiality standards.
2021-03-31	2021-03-01	2021-03-27	By Month	2021	3	Alaska	Female	35-44 years	0		0	0	0	0	One or more data cells have counts between 1-9 and have been suppressed in accordance with NCHS confidentiality standards.
2021-03-31	2021-03-01	2021-03-27	By Month	2021	3	Alaska	Female	40-49 years			0	0	0		One or more data cells have counts between 1-9 and have been suppressed in accordance with NCHS confidentiality standards.
2021-03-31	2021-03-01	2021-03-27	By Month	2021	3	Alaska	Female	45-54 years			0	0	0		One or more data cells have counts between 1-9 and have been suppressed in accordance with NCHS confidentiality standards.
2021-03-31	2021-03-01	2021-03-27	By Month	2021	3	Alaska	Female	50-64 years	0		0	0	0	0	One or more data cells have counts between 1-9 and have been suppressed in accordance with NCHS confidentiality standards.
2021-03-31	2021-03-01	2021-03-27	By Month	2021	3	Alaska	Female	55-64 years	0		0	0	0	0	One or more data cells have counts between 1-9 and have been suppressed in accordance with NCHS confidentiality standards.
2021-03-31	2021-03-01	2021-03-27	By Month	2021	3	Alaska	Female	65-74 years					0		One or more data cells have counts between 1-9 and have been suppressed in accordance with NCHS confidentiality standards.
2021-03-31	2021-03-01	2021-03-27	By Month	2021	3	Alaska	Female	75-84 years	0	11	0	0	0	0
2021-03-31	2021-03-01	2021-03-27	By Month	2021	3	Alaska	Female	85 years and over		16	0	0	0		One or more data cells have counts between 1-9 and have been suppressed in accordance with NCHS confidentiality standards.
2021-03-31	2020-01-01	2020-01-31	By Month	2020	1	Arizona	All Sexes	All Ages	0	5842	377	0	40	417
2021-03-31	2020-01-01	2020-01-31	By Month	2020	1	Arizona	All Sexes	Under 1 year	0	33		0			One or more data cells have counts between 1-9 and have been suppressed in accordance with NCHS confidentiality standards.
2021-03-31	2020-01-01	2020-01-31	By Month	2020	1	Arizona	All Sexes	0-17 years	0	69		0			One or more data cells have counts between 1-9 and have been suppressed in accordance with NCHS confidentiality standards.
2021-03-31	2020-01-01	2020-01-31	By Month	2020	1	Arizona	All Sexes	1-4 years	0		0	0			One or more data cells have counts between 1-9 and have been suppressed in accordance with NCHS confidentiality standards.
2021-03-31	2020-01-01	2020-01-31	By Month	2020	1	Arizona	All Sexes	5-14 years	0	14		0			One or more data cells have counts between 1-9 and have been suppressed in accordance with NCHS confidentiality standards.
2021-03-31	2020-01-01	2020-01-31	By Month	2020	1	Arizona	All Sexes	15-24 years	0	80		0			One or more data cells have counts between 1-9 and have been suppressed in accordance with NCHS confidentiality standards.
2021-03-31	2020-01-01	2020-01-31	By Month	2020	1	Arizona	All Sexes	18-29 years	0	132		0			One or more data cells have counts between 1-9 and have been suppressed in accordance with NCHS confidentiality standards.
2021-03-31	2020-01-01	2020-01-31	By Month	2020	1	Arizona	All Sexes	25-34 years	0	153		0			One or more data cells have counts between 1-9 and have been suppressed in accordance with NCHS confidentiality standards.
2021-03-31	2020-01-01	2020-01-31	By Month	2020	1	Arizona	All Sexes	30-39 years	0	167		0			One or more data cells have counts between 1-9 and have been suppressed in accordance with NCHS confidentiality standards.
2021-03-31	2020-01-01	2020-01-31	By Month	2020	1	Arizona	All Sexes	35-44 years	0	173		0			One or more data cells have counts between 1-9 and have been suppressed in accordance with NCHS confidentiality standards.
2021-03-31	2020-01-01	2020-01-31	By Month	2020	1	Arizona	All Sexes	40-49 years	0	196		0			One or more data cells have counts between 1-9 and have been suppressed in accordance with NCHS confidentiality standards.
2021-03-31	2020-01-01	2020-01-31	By Month	2020	1	Arizona	All Sexes	45-54 years	0	301	21	0		27	One or more data cells have counts between 1-9 and have been suppressed in accordance with NCHS confidentiality standards.
2021-03-31	2020-01-01	2020-01-31	By Month	2020	1	Arizona	All Sexes	50-64 years	0	908	68	0		76	One or more data cells have counts between 1-9 and have been suppressed in accordance with NCHS confidentiality standards.
2021-03-31	2020-01-01	2020-01-31	By Month	2020	1	Arizona	All Sexes	55-64 years	0	709	51	0		55	One or more data cells have counts between 1-9 and have been suppressed in accordance with NCHS confidentiality standards.
2021-03-31	2020-01-01	2020-01-31	By Month	2020	1	Arizona	All Sexes	65-74 years	0	1182	74	0	10	84
2021-03-31	2020-01-01	2020-01-31	By Month	2020	1	Arizona	All Sexes	75-84 years	0	1501	105	0		114	One or more data cells have counts between 1-9 and have been suppressed in accordance with NCHS confidentiality standards.
2021-03-31	2020-01-01	2020-01-31	By Month	2020	1	Arizona	All Sexes	85 years and over	0	1687	116	0		120	One or more data cells have counts between 1-9 and have been suppressed in accordance with NCHS confidentiality standards.
2021-03-31	2020-01-01	2020-01-31	By Month	2020	1	Arizona	Male	All Ages	0	3154	209	0	24	233
2021-03-31	2020-01-01	2020-01-31	By Month	2020	1	Arizona	Male	Under 1 year	0	22	0	0			One or more data cells have counts between 1-9 and have been suppressed in accordance with NCHS confidentiality standards.
2021-03-31	2020-01-01	2020-01-31	By Month	2020	1	Arizona	Male	0-17 years	0	48		0			One or more data cells have counts between 1-9 and have been suppressed in accordance with NCHS confidentiality standards.
2021-03-31	2020-01-01	2020-01-31	By Month	2020	1	Arizona	Male	1-4 years	0		0	0			One or more data cells have counts between 1-9 and have been suppressed in accordance with NCHS confidentiality standards.
2021-03-31	2020-01-01	2020-01-31	By Month	2020	1	Arizona	Male	5-14 years	0			0	0		One or more data cells have counts between 1-9 and have been suppressed in accordance with NCHS confidentiality standards.
2021-03-31	2020-01-01	2020-01-31	By Month	2020	1	Arizona	Male	15-24 years	0	67		0			One or more data cells have counts between 1-9 and have been suppressed in accordance with NCHS confidentiality standards.
2021-03-31	2020-01-01	2020-01-31	By Month	2020	1	Arizona	Male	18-29 years	0	107		0			One or more data cells have counts between 1-9 and have been suppressed in accordance with NCHS confidentiality standards.
2021-03-31	2020-01-01	2020-01-31	By Month	2020	1	Arizona	Male	25-34 years	0	113		0			One or more data cells have counts between 1-9 and have been suppressed in accordance with NCHS confidentiality standards.
2021-03-31	2020-01-01	2020-01-31	By Month	2020	1	Arizona	Male	30-39 years	0	114		0			One or more data cells have counts between 1-9 and have been suppressed in accordance with NCHS confidentiality standards.
2021-03-31	2020-01-01	2020-01-31	By Month	2020	1	Arizona	Male	35-44 years	0	108		0			One or more data cells have counts between 1-9 and have been suppressed in accordance with NCHS confidentiality standards.
2021-03-31	2020-01-01	2020-01-31	By Month	2020	1	Arizona	Male	40-49 years	0	119		0			One or more data cells have counts between 1-9 and have been suppressed in accordance with NCHS confidentiality standards.
2021-03-31	2020-01-01	2020-01-31	By Month	2020	1	Arizona	Male	45-54 years	0	183	10	0		15	One or more data cells have counts between 1-9 and have been suppressed in accordance with NCHS confidentiality standards.
2021-03-31	2020-01-01	2020-01-31	By Month	2020	1	Arizona	Male	50-64 years	0	578	41	0		48	One or more data cells have counts between 1-9 and have been suppressed in accordance with NCHS confidentiality standards.
2021-03-31	2020-01-01	2020-01-31	By Month	2020	1	Arizona	Male	55-64 years	0	457	33	0		36	One or more data cells have counts between 1-9 and have been suppressed in accordance with NCHS confidentiality standards.
2021-03-31	2020-01-01	2020-01-31	By Month	2020	1	Arizona	Male	65-74 years	0	677	42	0		48	One or more data cells have counts between 1-9 and have been suppressed in accordance with NCHS confidentiality standards.
2021-03-31	2020-01-01	2020-01-31	By Month	2020	1	Arizona	Male	75-84 years	0	808	64	0		67	One or more data cells have counts between 1-9 and have been suppressed in accordance with NCHS confidentiality standards.
2021-03-31	2020-01-01	2020-01-31	By Month	2020	1	Arizona	Male	85 years and over	0	703	55	0		57	One or more data cells have counts between 1-9 and have been suppressed in accordance with NCHS confidentiality standards.
2021-03-31	2020-01-01	2020-01-31	By Month	2020	1	Arizona	Female	All Ages	0	2688	168	0	16	184
2021-03-31	2020-01-01	2020-01-31	By Month	2020	1	Arizona	Female	Under 1 year	0	11		0	0		One or more data cells have counts between 1-9 and have been suppressed in accordance with NCHS confidentiality standards.
2021-03-31	2020-01-01	2020-01-31	By Month	2020	1	Arizona	Female	0-17 years	0	21		0			One or more data cells have counts between 1-9 and have been suppressed in accordance with NCHS confidentiality standards.
2021-03-31	2020-01-01	2020-01-31	By Month	2020	1	Arizona	Female	1-4 years	0		0	0	0	0	One or more data cells have counts between 1-9 and have been suppressed in accordance with NCHS confidentiality standards.
2021-03-31	2020-01-01	2020-01-31	By Month	2020	1	Arizona	Female	5-14 years	0		0	0			One or more data cells have counts between 1-9 and have been suppressed in accordance with NCHS confidentiality standards.
2021-03-31	2020-01-01	2020-01-31	By Month	2020	1	Arizona	Female	15-24 years	0	13		0	0		One or more data cells have counts between 1-9 and have been suppressed in accordance with NCHS confidentiality standards.
2021-03-31	2020-01-01	2020-01-31	By Month	2020	1	Arizona	Female	18-29 years	0	25		0	0		One or more data cells have counts between 1-9 and have been suppressed in accordance with NCHS confidentiality standards.
2021-03-31	2020-01-01	2020-01-31	By Month	2020	1	Arizona	Female	25-34 years	0	40		0			One or more data cells have counts between 1-9 and have been suppressed in accordance with NCHS confidentiality standards.
2021-03-31	2020-01-01	2020-01-31	By Month	2020	1	Arizona	Female	30-39 years	0	53		0			One or more data cells have counts between 1-9 and have been suppressed in accordance with NCHS confidentiality standards.
2021-03-31	2020-01-01	2020-01-31	By Month	2020	1	Arizona	Female	35-44 years	0	65		0	0		One or more data cells have counts between 1-9 and have been suppressed in accordance with NCHS confidentiality standards.
2021-03-31	2020-01-01	2020-01-31	By Month	2020	1	Arizona	Female	40-49 years	0	77		0			One or more data cells have counts between 1-9 and have been suppressed in accordance with NCHS confidentiality standards.
2021-03-31	2020-01-01	2020-01-31	By Month	2020	1	Arizona	Female	45-54 years	0	118	11	0		12	One or more data cells have counts between 1-9 and have been suppressed in accordance with NCHS confidentiality standards.
2021-03-31	2020-01-01	2020-01-31	By Month	2020	1	Arizona	Female	50-64 years	0	330	27	0		28	One or more data cells have counts between 1-9 and have been suppressed in accordance with NCHS confidentiality standards.
2021-03-31	2020-01-01	2020-01-31	By Month	2020	1	Arizona	Female	55-64 years	0	252	18	0		19	One or more data cells have counts between 1-9 and have been suppressed in accordance with NCHS confidentiality standards.
2021-03-31	2020-01-01	2020-01-31	By Month	2020	1	Arizona	Female	65-74 years	0	505	32	0		36	One or more data cells have counts between 1-9 and have been suppressed in accordance with NCHS confidentiality standards.
2021-03-31	2020-01-01	2020-01-31	By Month	2020	1	Arizona	Female	75-84 years	0	693	41	0		47	One or more data cells have counts between 1-9 and have been suppressed in accordance with NCHS confidentiality standards.
2021-03-31	2020-01-01	2020-01-31	By Month	2020	1	Arizona	Female	85 years and over	0	984	61	0		63	One or more data cells have counts between 1-9 and have been suppressed in accordance with NCHS confidentiality standards.
2021-03-31	2020-02-01	2020-02-29	By Month	2020	2	Arizona	All Sexes	All Ages	0	5453	340	0	54	394
2021-03-31	2020-02-01	2020-02-29	By Month	2020	2	Arizona	All Sexes	Under 1 year	0	41		0	0		One or more data cells have counts between 1-9 and have been suppressed in accordance with NCHS confidentiality standards.
2021-03-31	2020-02-01	2020-02-29	By Month	2020	2	Arizona	All Sexes	0-17 years	0	83		0			One or more data cells have counts between 1-9 and have been suppressed in accordance with NCHS confidentiality standards.
2021-03-31	2020-02-01	2020-02-29	By Month	2020	2	Arizona	All Sexes	1-4 years	0	14		0			One or more data cells have counts between 1-9 and have been suppressed in accordance with NCHS confidentiality standards.
2021-03-31	2020-02-01	2020-02-29	By Month	2020	2	Arizona	All Sexes	5-14 years	0	14	0	0			One or more data cells have counts between 1-9 and have been suppressed in accordance with NCHS confidentiality standards.
2021-03-31	2020-02-01	2020-02-29	By Month	2020	2	Arizona	All Sexes	15-24 years	0	78		0			One or more data cells have counts between 1-9 and have been suppressed in accordance with NCHS confidentiality standards.
2021-03-31	2020-02-01	2020-02-29	By Month	2020	2	Arizona	All Sexes	18-29 years	0	127		0			One or more data cells have counts between 1-9 and have been suppressed in accordance with NCHS confidentiality standards.
2021-03-31	2020-02-01	2020-02-29	By Month	2020	2	Arizona	All Sexes	25-34 years	0	145		0			One or more data cells have counts between 1-9 and have been suppressed in accordance with NCHS confidentiality standards.
2021-03-31	2020-02-01	2020-02-29	By Month	2020	2	Arizona	All Sexes	30-39 years	0	154		0			One or more data cells have counts between 1-9 and have been suppressed in accordance with NCHS confidentiality standards.
2021-03-31	2020-02-01	2020-02-29	By Month	2020	2	Arizona	All Sexes	35-44 years	0	160		0			One or more data cells have counts between 1-9 and have been suppressed in accordance with NCHS confidentiality standards.
2021-03-31	2020-02-01	2020-02-29	By Month	2020	2	Arizona	All Sexes	40-49 years	0	209		0		12	One or more data cells have counts between 1-9 and have been suppressed in accordance with NCHS confidentiality standards.
2021-03-31	2020-02-01	2020-02-29	By Month	2020	2	Arizona	All Sexes	45-54 years	0	268	10	0		12	One or more data cells have counts between 1-9 and have been suppressed in accordance with NCHS confidentiality standards.
2021-03-31	2020-02-01	2020-02-29	By Month	2020	2	Arizona	All Sexes	50-64 years	0	829	47	0	14	61
2021-03-31	2020-02-01	2020-02-29	By Month	2020	2	Arizona	All Sexes	55-64 years	0	682	42	0	13	55
2021-03-31	2020-02-01	2020-02-29	By Month	2020	2	Arizona	All Sexes	65-74 years	0	1062	72	0	15	87
2021-03-31	2020-02-01	2020-02-29	By Month	2020	2	Arizona	All Sexes	75-84 years	0	1434	105	0		114	One or more data cells have counts between 1-9 and have been suppressed in accordance with NCHS confidentiality standards.
2021-03-31	2020-02-01	2020-02-29	By Month	2020	2	Arizona	All Sexes	85 years and over	0	1555	98	0		105	One or more data cells have counts between 1-9 and have been suppressed in accordance with NCHS confidentiality standards.
2021-03-31	2020-02-01	2020-02-29	By Month	2020	2	Arizona	Male	All Ages	0	2903	174	0	30	204
2021-03-31	2020-02-01	2020-02-29	By Month	2020	2	Arizona	Male	Under 1 year	0	15		0	0		One or more data cells have counts between 1-9 and have been suppressed in accordance with NCHS confidentiality standards.
2021-03-31	2020-02-01	2020-02-29	By Month	2020	2	Arizona	Male	0-17 years	0	35		0			One or more data cells have counts between 1-9 and have been suppressed in accordance with NCHS confidentiality standards.
2021-03-31	2020-02-01	2020-02-29	By Month	2020	2	Arizona	Male	1-4 years	0		0	0			One or more data cells have counts between 1-9 and have been suppressed in accordance with NCHS confidentiality standards.
2021-03-31	2020-02-01	2020-02-29	By Month	2020	2	Arizona	Male	5-14 years	0		0	0			One or more data cells have counts between 1-9 and have been suppressed in accordance with NCHS confidentiality standards.
2021-03-31	2020-02-01	2020-02-29	By Month	2020	2	Arizona	Male	15-24 years	0	56	0	0			One or more data cells have counts between 1-9 and have been suppressed in accordance with NCHS confidentiality standards.
2021-03-31	2020-02-01	2020-02-29	By Month	2020	2	Arizona	Male	18-29 years	0	95	0	0			One or more data cells have counts between 1-9 and have been suppressed in accordance with NCHS confidentiality standards.
2021-03-31	2020-02-01	2020-02-29	By Month	2020	2	Arizona	Male	25-34 years	0	98	0	0			One or more data cells have counts between 1-9 and have been suppressed in accordance with NCHS confidentiality standards.
2021-03-31	2020-02-01	2020-02-29	By Month	2020	2	Arizona	Male	30-39 years	0	95		0			One or more data cells have counts between 1-9 and have been suppressed in accordance with NCHS confidentiality standards.
2021-03-31	2020-02-01	2020-02-29	By Month	2020	2	Arizona	Male	35-44 years	0	98		0			One or more data cells have counts between 1-9 and have been suppressed in accordance with NCHS confidentiality standards.
2021-03-31	2020-02-01	2020-02-29	By Month	2020	2	Arizona	Male	40-49 years	0	136		0			One or more data cells have counts between 1-9 and have been suppressed in accordance with NCHS confidentiality standards.
2021-03-31	2020-02-01	2020-02-29	By Month	2020	2	Arizona	Male	45-54 years	0	177		0	0		One or more data cells have counts between 1-9 and have been suppressed in accordance with NCHS confidentiality standards.
2021-03-31	2020-02-01	2020-02-29	By Month	2020	2	Arizona	Male	50-64 years	0	500	21	0		29	One or more data cells have counts between 1-9 and have been suppressed in accordance with NCHS confidentiality standards.
2021-03-31	2020-02-01	2020-02-29	By Month	2020	2	Arizona	Male	55-64 years	0	406	19	0		27	One or more data cells have counts between 1-9 and have been suppressed in accordance with NCHS confidentiality standards.
2021-03-31	2020-02-01	2020-02-29	By Month	2020	2	Arizona	Male	65-74 years	0	608	39	0		45	One or more data cells have counts between 1-9 and have been suppressed in accordance with NCHS confidentiality standards.
2021-03-31	2020-02-01	2020-02-29	By Month	2020	2	Arizona	Male	75-84 years	0	776	58	0		65	One or more data cells have counts between 1-9 and have been suppressed in accordance with NCHS confidentiality standards.
2021-03-31	2020-02-01	2020-02-29	By Month	2020	2	Arizona	Male	85 years and over	0	658	47	0		51	One or more data cells have counts between 1-9 and have been suppressed in accordance with NCHS confidentiality standards.
2021-03-31	2020-02-01	2020-02-29	By Month	2020	2	Arizona	Female	All Ages	0	2550	166	0	24	190
2021-03-31	2020-02-01	2020-02-29	By Month	2020	2	Arizona	Female	Under 1 year	0	26		0	0		One or more data cells have counts between 1-9 and have been suppressed in accordance with NCHS confidentiality standards.
2021-03-31	2020-02-01	2020-02-29	By Month	2020	2	Arizona	Female	0-17 years	0	48		0	0		One or more data cells have counts between 1-9 and have been suppressed in accordance with NCHS confidentiality standards.
2021-03-31	2020-02-01	2020-02-29	By Month	2020	2	Arizona	Female	1-4 years	0			0	0		One or more data cells have counts between 1-9 and have been suppressed in accordance with NCHS confidentiality standards.
2021-03-31	2020-02-01	2020-02-29	By Month	2020	2	Arizona	Female	5-14 years	0		0	0	0	0	One or more data cells have counts between 1-9 and have been suppressed in accordance with NCHS confidentiality standards.
2021-03-31	2020-02-01	2020-02-29	By Month	2020	2	Arizona	Female	15-24 years	0	22		0	0		One or more data cells have counts between 1-9 and have been suppressed in accordance with NCHS confidentiality standards.
2021-03-31	2020-02-01	2020-02-29	By Month	2020	2	Arizona	Female	18-29 years	0	32		0	0		One or more data cells have counts between 1-9 and have been suppressed in accordance with NCHS confidentiality standards.
2021-03-31	2020-02-01	2020-02-29	By Month	2020	2	Arizona	Female	25-34 years	0	47		0			One or more data cells have counts between 1-9 and have been suppressed in accordance with NCHS confidentiality standards.
2021-03-31	2020-02-01	2020-02-29	By Month	2020	2	Arizona	Female	30-39 years	0	59		0			One or more data cells have counts between 1-9 and have been suppressed in accordance with NCHS confidentiality standards.
2021-03-31	2020-02-01	2020-02-29	By Month	2020	2	Arizona	Female	35-44 years	0	62		0			One or more data cells have counts between 1-9 and have been suppressed in accordance with NCHS confidentiality standards.
2021-03-31	2020-02-01	2020-02-29	By Month	2020	2	Arizona	Female	40-49 years	0	73		0			One or more data cells have counts between 1-9 and have been suppressed in accordance with NCHS confidentiality standards.
2021-03-31	2020-02-01	2020-02-29	By Month	2020	2	Arizona	Female	45-54 years	0	91		0			One or more data cells have counts between 1-9 and have been suppressed in accordance with NCHS confidentiality standards.
2021-03-31	2020-02-01	2020-02-29	By Month	2020	2	Arizona	Female	50-64 years	0	329	26	0		32	One or more data cells have counts between 1-9 and have been suppressed in accordance with NCHS confidentiality standards.
2021-03-31	2020-02-01	2020-02-29	By Month	2020	2	Arizona	Female	55-64 years	0	276	23	0		28	One or more data cells have counts between 1-9 and have been suppressed in accordance with NCHS confidentiality standards.
2021-03-31	2020-02-01	2020-02-29	By Month	2020	2	Arizona	Female	65-74 years	0	454	33	0		42	One or more data cells have counts between 1-9 and have been suppressed in accordance with NCHS confidentiality standards.
2021-03-31	2020-02-01	2020-02-29	By Month	2020	2	Arizona	Female	75-84 years	0	658	47	0		49	One or more data cells have counts between 1-9 and have been suppressed in accordance with NCHS confidentiality standards.
2021-03-31	2020-02-01	2020-02-29	By Month	2020	2	Arizona	Female	85 years and over	0	897	51	0		54	One or more data cells have counts between 1-9 and have been suppressed in accordance with NCHS confidentiality standards.
2021-03-31	2020-03-01	2020-03-31	By Month	2020	3	Arizona	All Sexes	All Ages	63	5932	435	33	39	504
2021-03-31	2020-03-01	2020-03-31	By Month	2020	3	Arizona	All Sexes	Under 1 year	0	35	0	0	0	0
2021-03-31	2020-03-01	2020-03-31	By Month	2020	3	Arizona	All Sexes	0-17 years		73		0	0		One or more data cells have counts between 1-9 and have been suppressed in accordance with NCHS confidentiality standards.
2021-03-31	2020-03-01	2020-03-31	By Month	2020	3	Arizona	All Sexes	1-4 years	0			0	0		One or more data cells have counts between 1-9 and have been suppressed in accordance with NCHS confidentiality standards.
2021-03-31	2020-03-01	2020-03-31	By Month	2020	3	Arizona	All Sexes	5-14 years		14	0	0	0		One or more data cells have counts between 1-9 and have been suppressed in accordance with NCHS confidentiality standards.
2021-03-31	2020-03-01	2020-03-31	By Month	2020	3	Arizona	All Sexes	15-24 years		89			0		One or more data cells have counts between 1-9 and have been suppressed in accordance with NCHS confidentiality standards.
2021-03-31	2020-03-01	2020-03-31	By Month	2020	3	Arizona	All Sexes	18-29 years		134			0		One or more data cells have counts between 1-9 and have been suppressed in accordance with NCHS confidentiality standards.
2021-03-31	2020-03-01	2020-03-31	By Month	2020	3	Arizona	All Sexes	25-34 years		133			0		One or more data cells have counts between 1-9 and have been suppressed in accordance with NCHS confidentiality standards.
2021-03-31	2020-03-01	2020-03-31	By Month	2020	3	Arizona	All Sexes	30-39 years	0	161		0	0		One or more data cells have counts between 1-9 and have been suppressed in accordance with NCHS confidentiality standards.
2021-03-31	2020-03-01	2020-03-31	By Month	2020	3	Arizona	All Sexes	35-44 years	0	180		0		11	One or more data cells have counts between 1-9 and have been suppressed in accordance with NCHS confidentiality standards.
2021-03-31	2020-03-01	2020-03-31	By Month	2020	3	Arizona	All Sexes	40-49 years		219	16			21	One or more data cells have counts between 1-9 and have been suppressed in accordance with NCHS confidentiality standards.
2021-03-31	2020-03-01	2020-03-31	By Month	2020	3	Arizona	All Sexes	45-54 years	10	319	27			36	One or more data cells have counts between 1-9 and have been suppressed in accordance with NCHS confidentiality standards.
2021-03-31	2020-03-01	2020-03-31	By Month	2020	3	Arizona	All Sexes	50-64 years	17	928	85	11		99	One or more data cells have counts between 1-9 and have been suppressed in accordance with NCHS confidentiality standards.
2021-03-31	2020-03-01	2020-03-31	By Month	2020	3	Arizona	All Sexes	55-64 years	10	738	69			77	One or more data cells have counts between 1-9 and have been suppressed in accordance with NCHS confidentiality standards.
2021-03-31	2020-03-01	2020-03-31	By Month	2020	3	Arizona	All Sexes	65-74 years	14	1205	91		10	111	One or more data cells have counts between 1-9 and have been suppressed in accordance with NCHS confidentiality standards.
2021-03-31	2020-03-01	2020-03-31	By Month	2020	3	Arizona	All Sexes	75-84 years	17	1589	112	10	10	129
2021-03-31	2020-03-01	2020-03-31	By Month	2020	3	Arizona	All Sexes	85 years and over		1623	119			131	One or more data cells have counts between 1-9 and have been suppressed in accordance with NCHS confidentiality standards.
2021-03-31	2020-03-01	2020-03-31	By Month	2020	3	Arizona	Male	All Ages	44	3211	231	24	19	270
2021-03-31	2020-03-01	2020-03-31	By Month	2020	3	Arizona	Male	Under 1 year	0	19	0	0	0	0
2021-03-31	2020-03-01	2020-03-31	By Month	2020	3	Arizona	Male	0-17 years		47		0	0		One or more data cells have counts between 1-9 and have been suppressed in accordance with NCHS confidentiality standards.
2021-03-31	2020-03-01	2020-03-31	By Month	2020	3	Arizona	Male	1-4 years	0			0	0		One or more data cells have counts between 1-9 and have been suppressed in accordance with NCHS confidentiality standards.
2021-03-31	2020-03-01	2020-03-31	By Month	2020	3	Arizona	Male	5-14 years		10	0	0	0		One or more data cells have counts between 1-9 and have been suppressed in accordance with NCHS confidentiality standards.
2021-03-31	2020-03-01	2020-03-31	By Month	2020	3	Arizona	Male	15-24 years		76			0		One or more data cells have counts between 1-9 and have been suppressed in accordance with NCHS confidentiality standards.
2021-03-31	2020-03-01	2020-03-31	By Month	2020	3	Arizona	Male	18-29 years		105			0		One or more data cells have counts between 1-9 and have been suppressed in accordance with NCHS confidentiality standards.
2021-03-31	2020-03-01	2020-03-31	By Month	2020	3	Arizona	Male	25-34 years		89			0		One or more data cells have counts between 1-9 and have been suppressed in accordance with NCHS confidentiality standards.
2021-03-31	2020-03-01	2020-03-31	By Month	2020	3	Arizona	Male	30-39 years	0	108		0	0		One or more data cells have counts between 1-9 and have been suppressed in accordance with NCHS confidentiality standards.
2021-03-31	2020-03-01	2020-03-31	By Month	2020	3	Arizona	Male	35-44 years	0	115		0			One or more data cells have counts between 1-9 and have been suppressed in accordance with NCHS confidentiality standards.
2021-03-31	2020-03-01	2020-03-31	By Month	2020	3	Arizona	Male	40-49 years		138					One or more data cells have counts between 1-9 and have been suppressed in accordance with NCHS confidentiality standards.
2021-03-31	2020-03-01	2020-03-31	By Month	2020	3	Arizona	Male	45-54 years		205	13			18	One or more data cells have counts between 1-9 and have been suppressed in accordance with NCHS confidentiality standards.
2021-03-31	2020-03-01	2020-03-31	By Month	2020	3	Arizona	Male	50-64 years	11	573	51			60	One or more data cells have counts between 1-9 and have been suppressed in accordance with NCHS confidentiality standards.
2021-03-31	2020-03-01	2020-03-31	By Month	2020	3	Arizona	Male	55-64 years		452	42			47	One or more data cells have counts between 1-9 and have been suppressed in accordance with NCHS confidentiality standards.
2021-03-31	2020-03-01	2020-03-31	By Month	2020	3	Arizona	Male	65-74 years	12	704	46			61	One or more data cells have counts between 1-9 and have been suppressed in accordance with NCHS confidentiality standards.
2021-03-31	2020-03-01	2020-03-31	By Month	2020	3	Arizona	Male	75-84 years	10	839	61			68	One or more data cells have counts between 1-9 and have been suppressed in accordance with NCHS confidentiality standards.
2021-03-31	2020-03-01	2020-03-31	By Month	2020	3	Arizona	Male	85 years and over		697	59			64	One or more data cells have counts between 1-9 and have been suppressed in accordance with NCHS confidentiality standards.
2021-03-31	2020-03-01	2020-03-31	By Month	2020	3	Arizona	Female	All Ages	19	2721	204		20	234	One or more data cells have counts between 1-9 and have been suppressed in accordance with NCHS confidentiality standards.
2021-03-31	2020-03-01	2020-03-31	By Month	2020	3	Arizona	Female	Under 1 year	0	16	0	0	0	0
2021-03-31	2020-03-01	2020-03-31	By Month	2020	3	Arizona	Female	0-17 years	0	26		0	0		One or more data cells have counts between 1-9 and have been suppressed in accordance with NCHS confidentiality standards.
2021-03-31	2020-03-01	2020-03-31	By Month	2020	3	Arizona	Female	1-4 years	0			0	0		One or more data cells have counts between 1-9 and have been suppressed in accordance with NCHS confidentiality standards.
2021-03-31	2020-03-01	2020-03-31	By Month	2020	3	Arizona	Female	5-14 years	0		0	0	0	0	One or more data cells have counts between 1-9 and have been suppressed in accordance with NCHS confidentiality standards.
2021-03-31	2020-03-01	2020-03-31	By Month	2020	3	Arizona	Female	15-24 years	0	13	0	0	0	0
2021-03-31	2020-03-01	2020-03-31	By Month	2020	3	Arizona	Female	18-29 years	0	29		0	0		One or more data cells have counts between 1-9 and have been suppressed in accordance with NCHS confidentiality standards.
2021-03-31	2020-03-01	2020-03-31	By Month	2020	3	Arizona	Female	25-34 years	0	44		0	0		One or more data cells have counts between 1-9 and have been suppressed in accordance with NCHS confidentiality standards.
2021-03-31	2020-03-01	2020-03-31	By Month	2020	3	Arizona	Female	30-39 years	0	53		0	0		One or more data cells have counts between 1-9 and have been suppressed in accordance with NCHS confidentiality standards.
2021-03-31	2020-03-01	2020-03-31	By Month	2020	3	Arizona	Female	35-44 years	0	65		0			One or more data cells have counts between 1-9 and have been suppressed in accordance with NCHS confidentiality standards.
2021-03-31	2020-03-01	2020-03-31	By Month	2020	3	Arizona	Female	40-49 years	0	81	10	0		13	One or more data cells have counts between 1-9 and have been suppressed in accordance with NCHS confidentiality standards.
2021-03-31	2020-03-01	2020-03-31	By Month	2020	3	Arizona	Female	45-54 years		114	14			18	One or more data cells have counts between 1-9 and have been suppressed in accordance with NCHS confidentiality standards.
2021-03-31	2020-03-01	2020-03-31	By Month	2020	3	Arizona	Female	50-64 years		355	34			39	One or more data cells have counts between 1-9 and have been suppressed in accordance with NCHS confidentiality standards.
2021-03-31	2020-03-01	2020-03-31	By Month	2020	3	Arizona	Female	55-64 years		286	27			30	One or more data cells have counts between 1-9 and have been suppressed in accordance with NCHS confidentiality standards.
2021-03-31	2020-03-01	2020-03-31	By Month	2020	3	Arizona	Female	65-74 years		501	45	0		50	One or more data cells have counts between 1-9 and have been suppressed in accordance with NCHS confidentiality standards.
2021-03-31	2020-03-01	2020-03-31	By Month	2020	3	Arizona	Female	75-84 years		750	51			61	One or more data cells have counts between 1-9 and have been suppressed in accordance with NCHS confidentiality standards.
2021-03-31	2020-03-01	2020-03-31	By Month	2020	3	Arizona	Female	85 years and over		926	60			67	One or more data cells have counts between 1-9 and have been suppressed in accordance with NCHS confidentiality standards.
2021-03-31	2020-04-01	2020-04-30	By Month	2020	4	Arizona	All Sexes	All Ages	404	5877	540	191		761	One or more data cells have counts between 1-9 and have been suppressed in accordance with NCHS confidentiality standards.
2021-03-31	2020-04-01	2020-04-30	By Month	2020	4	Arizona	All Sexes	Under 1 year	0	23	0	0	0	0
2021-03-31	2020-04-01	2020-04-30	By Month	2020	4	Arizona	All Sexes	0-17 years	0	54	0	0	0	0
2021-03-31	2020-04-01	2020-04-30	By Month	2020	4	Arizona	All Sexes	1-4 years	0	10	0	0	0	0
2021-03-31	2020-04-01	2020-04-30	By Month	2020	4	Arizona	All Sexes	5-14 years	0		0	0	0	0	One or more data cells have counts between 1-9 and have been suppressed in accordance with NCHS confidentiality standards.
2021-03-31	2020-04-01	2020-04-30	By Month	2020	4	Arizona	All Sexes	15-24 years	0	85	0	0	0	0
2021-03-31	2020-04-01	2020-04-30	By Month	2020	4	Arizona	All Sexes	18-29 years		131			0		One or more data cells have counts between 1-9 and have been suppressed in accordance with NCHS confidentiality standards.
2021-03-31	2020-04-01	2020-04-30	By Month	2020	4	Arizona	All Sexes	25-34 years		136	10		0	13	One or more data cells have counts between 1-9 and have been suppressed in accordance with NCHS confidentiality standards.
2021-03-31	2020-04-01	2020-04-30	By Month	2020	4	Arizona	All Sexes	30-39 years		140			0	12	One or more data cells have counts between 1-9 and have been suppressed in accordance with NCHS confidentiality standards.
2021-03-31	2020-04-01	2020-04-30	By Month	2020	4	Arizona	All Sexes	35-44 years		172	10		0	12	One or more data cells have counts between 1-9 and have been suppressed in accordance with NCHS confidentiality standards.
2021-03-31	2020-04-01	2020-04-30	By Month	2020	4	Arizona	All Sexes	40-49 years	12	216	17		0	20	One or more data cells have counts between 1-9 and have been suppressed in accordance with NCHS confidentiality standards.
2021-03-31	2020-04-01	2020-04-30	By Month	2020	4	Arizona	All Sexes	45-54 years	16	290	20		0	29	One or more data cells have counts between 1-9 and have been suppressed in accordance with NCHS confidentiality standards.
2021-03-31	2020-04-01	2020-04-30	By Month	2020	4	Arizona	All Sexes	50-64 years	54	915	75	26		106	One or more data cells have counts between 1-9 and have been suppressed in accordance with NCHS confidentiality standards.
2021-03-31	2020-04-01	2020-04-30	By Month	2020	4	Arizona	All Sexes	55-64 years	45	735	64	23		89	One or more data cells have counts between 1-9 and have been suppressed in accordance with NCHS confidentiality standards.
2021-03-31	2020-04-01	2020-04-30	By Month	2020	4	Arizona	All Sexes	65-74 years	76	1217	125	41		162	One or more data cells have counts between 1-9 and have been suppressed in accordance with NCHS confidentiality standards.
2021-03-31	2020-04-01	2020-04-30	By Month	2020	4	Arizona	All Sexes	75-84 years	114	1517	167	52		230	One or more data cells have counts between 1-9 and have been suppressed in accordance with NCHS confidentiality standards.
2021-03-31	2020-04-01	2020-04-30	By Month	2020	4	Arizona	All Sexes	85 years and over	139	1687	144	59		226	One or more data cells have counts between 1-9 and have been suppressed in accordance with NCHS confidentiality standards.
2021-03-31	2020-04-01	2020-04-30	By Month	2020	4	Arizona	Male	All Ages	216	3192	306	105		421	One or more data cells have counts between 1-9 and have been suppressed in accordance with NCHS confidentiality standards.
2021-03-31	2020-04-01	2020-04-30	By Month	2020	4	Arizona	Male	Under 1 year	0	14	0	0	0	0
2021-03-31	2020-04-01	2020-04-30	By Month	2020	4	Arizona	Male	0-17 years	0	31	0	0	0	0
2021-03-31	2020-04-01	2020-04-30	By Month	2020	4	Arizona	Male	1-4 years	0		0	0	0	0	One or more data cells have counts between 1-9 and have been suppressed in accordance with NCHS confidentiality standards.
2021-03-31	2020-04-01	2020-04-30	By Month	2020	4	Arizona	Male	5-14 years	0		0	0	0	0	One or more data cells have counts between 1-9 and have been suppressed in accordance with NCHS confidentiality standards.
2021-03-31	2020-04-01	2020-04-30	By Month	2020	4	Arizona	Male	15-24 years	0	64	0	0	0	0
2021-03-31	2020-04-01	2020-04-30	By Month	2020	4	Arizona	Male	18-29 years		98			0		One or more data cells have counts between 1-9 and have been suppressed in accordance with NCHS confidentiality standards.
2021-03-31	2020-04-01	2020-04-30	By Month	2020	4	Arizona	Male	25-34 years		99			0		One or more data cells have counts between 1-9 and have been suppressed in accordance with NCHS confidentiality standards.
2021-03-31	2020-04-01	2020-04-30	By Month	2020	4	Arizona	Male	30-39 years		99			0		One or more data cells have counts between 1-9 and have been suppressed in accordance with NCHS confidentiality standards.
2021-03-31	2020-04-01	2020-04-30	By Month	2020	4	Arizona	Male	35-44 years		124			0		One or more data cells have counts between 1-9 and have been suppressed in accordance with NCHS confidentiality standards.
2021-03-31	2020-04-01	2020-04-30	By Month	2020	4	Arizona	Male	40-49 years		149			0		One or more data cells have counts between 1-9 and have been suppressed in accordance with NCHS confidentiality standards.
2021-03-31	2020-04-01	2020-04-30	By Month	2020	4	Arizona	Male	45-54 years		185	13		0	15	One or more data cells have counts between 1-9 and have been suppressed in accordance with NCHS confidentiality standards.
2021-03-31	2020-04-01	2020-04-30	By Month	2020	4	Arizona	Male	50-64 years	30	572	43	15		59	One or more data cells have counts between 1-9 and have been suppressed in accordance with NCHS confidentiality standards.
2021-03-31	2020-04-01	2020-04-30	By Month	2020	4	Arizona	Male	55-64 years	25	458	35	12		49	One or more data cells have counts between 1-9 and have been suppressed in accordance with NCHS confidentiality standards.
2021-03-31	2020-04-01	2020-04-30	By Month	2020	4	Arizona	Male	65-74 years	34	714	77	16	0	95
2021-03-31	2020-04-01	2020-04-30	By Month	2020	4	Arizona	Male	75-84 years	68	812	106	36		139	One or more data cells have counts between 1-9 and have been suppressed in accordance with NCHS confidentiality standards.
2021-03-31	2020-04-01	2020-04-30	By Month	2020	4	Arizona	Male	85 years and over	72	717	66	30		110	One or more data cells have counts between 1-9 and have been suppressed in accordance with NCHS confidentiality standards.
2021-03-31	2020-04-01	2020-04-30	By Month	2020	4	Arizona	Female	All Ages	188	2685	234	86		340	One or more data cells have counts between 1-9 and have been suppressed in accordance with NCHS confidentiality standards.
2021-03-31	2020-04-01	2020-04-30	By Month	2020	4	Arizona	Female	Under 1 year	0		0	0	0	0	One or more data cells have counts between 1-9 and have been suppressed in accordance with NCHS confidentiality standards.
2021-03-31	2020-04-01	2020-04-30	By Month	2020	4	Arizona	Female	0-17 years	0	23	0	0	0	0
2021-03-31	2020-04-01	2020-04-30	By Month	2020	4	Arizona	Female	1-4 years	0		0	0	0	0	One or more data cells have counts between 1-9 and have been suppressed in accordance with NCHS confidentiality standards.
2021-03-31	2020-04-01	2020-04-30	By Month	2020	4	Arizona	Female	5-14 years	0		0	0	0	0	One or more data cells have counts between 1-9 and have been suppressed in accordance with NCHS confidentiality standards.
2021-03-31	2020-04-01	2020-04-30	By Month	2020	4	Arizona	Female	15-24 years	0	21	0	0	0	0
2021-03-31	2020-04-01	2020-04-30	By Month	2020	4	Arizona	Female	18-29 years		33		0	0		One or more data cells have counts between 1-9 and have been suppressed in accordance with NCHS confidentiality standards.
2021-03-31	2020-04-01	2020-04-30	By Month	2020	4	Arizona	Female	25-34 years		37		0	0		One or more data cells have counts between 1-9 and have been suppressed in accordance with NCHS confidentiality standards.
2021-03-31	2020-04-01	2020-04-30	By Month	2020	4	Arizona	Female	30-39 years	0	41		0	0		One or more data cells have counts between 1-9 and have been suppressed in accordance with NCHS confidentiality standards.
2021-03-31	2020-04-01	2020-04-30	By Month	2020	4	Arizona	Female	35-44 years		48			0		One or more data cells have counts between 1-9 and have been suppressed in accordance with NCHS confidentiality standards.
2021-03-31	2020-04-01	2020-04-30	By Month	2020	4	Arizona	Female	40-49 years		67			0	11	One or more data cells have counts between 1-9 and have been suppressed in accordance with NCHS confidentiality standards.
2021-03-31	2020-04-01	2020-04-30	By Month	2020	4	Arizona	Female	45-54 years		105			0	14	One or more data cells have counts between 1-9 and have been suppressed in accordance with NCHS confidentiality standards.
2021-03-31	2020-04-01	2020-04-30	By Month	2020	4	Arizona	Female	50-64 years	24	343	32	11		47	One or more data cells have counts between 1-9 and have been suppressed in accordance with NCHS confidentiality standards.
2021-03-31	2020-04-01	2020-04-30	By Month	2020	4	Arizona	Female	55-64 years	20	277	29	11		40	One or more data cells have counts between 1-9 and have been suppressed in accordance with NCHS confidentiality standards.
2021-03-31	2020-04-01	2020-04-30	By Month	2020	4	Arizona	Female	65-74 years	42	503	48	25		67	One or more data cells have counts between 1-9 and have been suppressed in accordance with NCHS confidentiality standards.
2021-03-31	2020-04-01	2020-04-30	By Month	2020	4	Arizona	Female	75-84 years	46	705	61	16	0	91
2021-03-31	2020-04-01	2020-04-30	By Month	2020	4	Arizona	Female	85 years and over	67	970	78	29	0	116
2021-03-31	2020-05-01	2020-05-31	By Month	2020	5	Arizona	All Sexes	All Ages	504	5929	564	267		802	One or more data cells have counts between 1-9 and have been suppressed in accordance with NCHS confidentiality standards.
2021-03-31	2020-05-01	2020-05-31	By Month	2020	5	Arizona	All Sexes	Under 1 year	0	31	0	0	0	0
2021-03-31	2020-05-01	2020-05-31	By Month	2020	5	Arizona	All Sexes	0-17 years		77			0		One or more data cells have counts between 1-9 and have been suppressed in accordance with NCHS confidentiality standards.
2021-03-31	2020-05-01	2020-05-31	By Month	2020	5	Arizona	All Sexes	1-4 years		13	0	0	0		One or more data cells have counts between 1-9 and have been suppressed in accordance with NCHS confidentiality standards.
2021-03-31	2020-05-01	2020-05-31	By Month	2020	5	Arizona	All Sexes	5-14 years		12			0		One or more data cells have counts between 1-9 and have been suppressed in accordance with NCHS confidentiality standards.
2021-03-31	2020-05-01	2020-05-31	By Month	2020	5	Arizona	All Sexes	15-24 years		96		0	0		One or more data cells have counts between 1-9 and have been suppressed in accordance with NCHS confidentiality standards.
2021-03-31	2020-05-01	2020-05-31	By Month	2020	5	Arizona	All Sexes	18-29 years		167			0	12	One or more data cells have counts between 1-9 and have been suppressed in accordance with NCHS confidentiality standards.
2021-03-31	2020-05-01	2020-05-31	By Month	2020	5	Arizona	All Sexes	25-34 years		191			0	12	One or more data cells have counts between 1-9 and have been suppressed in accordance with NCHS confidentiality standards.
2021-03-31	2020-05-01	2020-05-31	By Month	2020	5	Arizona	All Sexes	30-39 years		211			0	12	One or more data cells have counts between 1-9 and have been suppressed in accordance with NCHS confidentiality standards.
2021-03-31	2020-05-01	2020-05-31	By Month	2020	5	Arizona	All Sexes	35-44 years	15	220	12		0	20	One or more data cells have counts between 1-9 and have been suppressed in accordance with NCHS confidentiality standards.
2021-03-31	2020-05-01	2020-05-31	By Month	2020	5	Arizona	All Sexes	40-49 years	22	245	19	13	0	28
2021-03-31	2020-05-01	2020-05-31	By Month	2020	5	Arizona	All Sexes	45-54 years	36	344	30	15	0	51
2021-03-31	2020-05-01	2020-05-31	By Month	2020	5	Arizona	All Sexes	50-64 years	88	920	95	44	0	139
2021-03-31	2020-05-01	2020-05-31	By Month	2020	5	Arizona	All Sexes	55-64 years	64	713	75	36	0	103
2021-03-31	2020-05-01	2020-05-31	By Month	2020	5	Arizona	All Sexes	65-74 years	89	1164	116	49		157	One or more data cells have counts between 1-9 and have been suppressed in accordance with NCHS confidentiality standards.
2021-03-31	2020-05-01	2020-05-31	By Month	2020	5	Arizona	All Sexes	75-84 years	131	1498	163	72	0	222
2021-03-31	2020-05-01	2020-05-31	By Month	2020	5	Arizona	All Sexes	85 years and over	155	1647	155	82	0	228
2021-03-31	2020-05-01	2020-05-31	By Month	2020	5	Arizona	Male	All Ages	281	3246	301	145	0	437
2021-03-31	2020-05-01	2020-05-31	By Month	2020	5	Arizona	Male	Under 1 year	0	24	0	0	0	0
2021-03-31	2020-05-01	2020-05-31	By Month	2020	5	Arizona	Male	0-17 years		55			0		One or more data cells have counts between 1-9 and have been suppressed in accordance with NCHS confidentiality standards.
2021-03-31	2020-05-01	2020-05-31	By Month	2020	5	Arizona	Male	1-4 years		10	0	0	0		One or more data cells have counts between 1-9 and have been suppressed in accordance with NCHS confidentiality standards.
2021-03-31	2020-05-01	2020-05-31	By Month	2020	5	Arizona	Male	5-14 years					0		One or more data cells have counts between 1-9 and have been suppressed in accordance with NCHS confidentiality standards.
2021-03-31	2020-05-01	2020-05-31	By Month	2020	5	Arizona	Male	15-24 years		68		0	0		One or more data cells have counts between 1-9 and have been suppressed in accordance with NCHS confidentiality standards.
2021-03-31	2020-05-01	2020-05-31	By Month	2020	5	Arizona	Male	18-29 years		126			0	11	One or more data cells have counts between 1-9 and have been suppressed in accordance with NCHS confidentiality standards.
2021-03-31	2020-05-01	2020-05-31	By Month	2020	5	Arizona	Male	25-34 years		132			0		One or more data cells have counts between 1-9 and have been suppressed in accordance with NCHS confidentiality standards.
2021-03-31	2020-05-01	2020-05-31	By Month	2020	5	Arizona	Male	30-39 years		139			0		One or more data cells have counts between 1-9 and have been suppressed in accordance with NCHS confidentiality standards.
2021-03-31	2020-05-01	2020-05-31	By Month	2020	5	Arizona	Male	35-44 years	11	157	10		0	15	One or more data cells have counts between 1-9 and have been suppressed in accordance with NCHS confidentiality standards.
2021-03-31	2020-05-01	2020-05-31	By Month	2020	5	Arizona	Male	40-49 years	12	177	15		0	18	One or more data cells have counts between 1-9 and have been suppressed in accordance with NCHS confidentiality standards.
2021-03-31	2020-05-01	2020-05-31	By Month	2020	5	Arizona	Male	45-54 years	25	236	22	11	0	36
2021-03-31	2020-05-01	2020-05-31	By Month	2020	5	Arizona	Male	50-64 years	60	581	62	28	0	94
2021-03-31	2020-05-01	2020-05-31	By Month	2020	5	Arizona	Male	55-64 years	40	442	47	21	0	66
2021-03-31	2020-05-01	2020-05-31	By Month	2020	5	Arizona	Male	65-74 years	53	692	70	30	0	93
2021-03-31	2020-05-01	2020-05-31	By Month	2020	5	Arizona	Male	75-84 years	77	805	77	36	0	118
2021-03-31	2020-05-01	2020-05-31	By Month	2020	5	Arizona	Male	85 years and over	63	671	65	35	0	93
2021-03-31	2020-05-01	2020-05-31	By Month	2020	5	Arizona	Female	All Ages	223	2683	263	122		365	One or more data cells have counts between 1-9 and have been suppressed in accordance with NCHS confidentiality standards.
2021-03-31	2020-05-01	2020-05-31	By Month	2020	5	Arizona	Female	Under 1 year	0		0	0	0	0	One or more data cells have counts between 1-9 and have been suppressed in accordance with NCHS confidentiality standards.
2021-03-31	2020-05-01	2020-05-31	By Month	2020	5	Arizona	Female	0-17 years	0	22		0	0		One or more data cells have counts between 1-9 and have been suppressed in accordance with NCHS confidentiality standards.
2021-03-31	2020-05-01	2020-05-31	By Month	2020	5	Arizona	Female	1-4 years	0		0	0	0	0	One or more data cells have counts between 1-9 and have been suppressed in accordance with NCHS confidentiality standards.
2021-03-31	2020-05-01	2020-05-31	By Month	2020	5	Arizona	Female	5-14 years	0		0	0	0	0	One or more data cells have counts between 1-9 and have been suppressed in accordance with NCHS confidentiality standards.
2021-03-31	2020-05-01	2020-05-31	By Month	2020	5	Arizona	Female	15-24 years	0	28		0	0		One or more data cells have counts between 1-9 and have been suppressed in accordance with NCHS confidentiality standards.
2021-03-31	2020-05-01	2020-05-31	By Month	2020	5	Arizona	Female	18-29 years	0	41		0	0		One or more data cells have counts between 1-9 and have been suppressed in accordance with NCHS confidentiality standards.
2021-03-31	2020-05-01	2020-05-31	By Month	2020	5	Arizona	Female	25-34 years		59		0	0		One or more data cells have counts between 1-9 and have been suppressed in accordance with NCHS confidentiality standards.
2021-03-31	2020-05-01	2020-05-31	By Month	2020	5	Arizona	Female	30-39 years		72		0	0		One or more data cells have counts between 1-9 and have been suppressed in accordance with NCHS confidentiality standards.
2021-03-31	2020-05-01	2020-05-31	By Month	2020	5	Arizona	Female	35-44 years		63			0		One or more data cells have counts between 1-9 and have been suppressed in accordance with NCHS confidentiality standards.
2021-03-31	2020-05-01	2020-05-31	By Month	2020	5	Arizona	Female	40-49 years	10	68			0	10	One or more data cells have counts between 1-9 and have been suppressed in accordance with NCHS confidentiality standards.
2021-03-31	2020-05-01	2020-05-31	By Month	2020	5	Arizona	Female	45-54 years	11	108			0	15	One or more data cells have counts between 1-9 and have been suppressed in accordance with NCHS confidentiality standards.
2021-03-31	2020-05-01	2020-05-31	By Month	2020	5	Arizona	Female	50-64 years	28	339	33	16	0	45
2021-03-31	2020-05-01	2020-05-31	By Month	2020	5	Arizona	Female	55-64 years	24	271	28	15	0	37
2021-03-31	2020-05-01	2020-05-31	By Month	2020	5	Arizona	Female	65-74 years	36	472	46	19		64	One or more data cells have counts between 1-9 and have been suppressed in accordance with NCHS confidentiality standards.
2021-03-31	2020-05-01	2020-05-31	By Month	2020	5	Arizona	Female	75-84 years	54	693	86	36	0	104
2021-03-31	2020-05-01	2020-05-31	By Month	2020	5	Arizona	Female	85 years and over	92	976	90	47	0	135
2021-03-31	2020-06-01	2020-06-30	By Month	2020	6	Arizona	All Sexes	All Ages	898	6544	740	488		1152	One or more data cells have counts between 1-9 and have been suppressed in accordance with NCHS confidentiality standards.
2021-03-31	2020-06-01	2020-06-30	By Month	2020	6	Arizona	All Sexes	Under 1 year	0	36	0	0	0	0
2021-03-31	2020-06-01	2020-06-30	By Month	2020	6	Arizona	All Sexes	0-17 years		71			0		One or more data cells have counts between 1-9 and have been suppressed in accordance with NCHS confidentiality standards.
2021-03-31	2020-06-01	2020-06-30	By Month	2020	6	Arizona	All Sexes	1-4 years	0	10	0	0	0	0
2021-03-31	2020-06-01	2020-06-30	By Month	2020	6	Arizona	All Sexes	5-14 years		12			0		One or more data cells have counts between 1-9 and have been suppressed in accordance with NCHS confidentiality standards.
2021-03-31	2020-06-01	2020-06-30	By Month	2020	6	Arizona	All Sexes	15-24 years		98			0		One or more data cells have counts between 1-9 and have been suppressed in accordance with NCHS confidentiality standards.
2021-03-31	2020-06-01	2020-06-30	By Month	2020	6	Arizona	All Sexes	18-29 years	11	199			0	14	One or more data cells have counts between 1-9 and have been suppressed in accordance with NCHS confidentiality standards.
2021-03-31	2020-06-01	2020-06-30	By Month	2020	6	Arizona	All Sexes	25-34 years	17	223	11		0	22	One or more data cells have counts between 1-9 and have been suppressed in accordance with NCHS confidentiality standards.
2021-03-31	2020-06-01	2020-06-30	By Month	2020	6	Arizona	All Sexes	30-39 years	24	235	11		0	26	One or more data cells have counts between 1-9 and have been suppressed in accordance with NCHS confidentiality standards.
2021-03-31	2020-06-01	2020-06-30	By Month	2020	6	Arizona	All Sexes	35-44 years	36	246	19	16	0	39
2021-03-31	2020-06-01	2020-06-30	By Month	2020	6	Arizona	All Sexes	40-49 years	54	298	31	27	0	58
2021-03-31	2020-06-01	2020-06-30	By Month	2020	6	Arizona	All Sexes	45-54 years	69	407	43	36		77	One or more data cells have counts between 1-9 and have been suppressed in accordance with NCHS confidentiality standards.
2021-03-31	2020-06-01	2020-06-30	By Month	2020	6	Arizona	All Sexes	50-64 years	188	1074	136	101		224	One or more data cells have counts between 1-9 and have been suppressed in accordance with NCHS confidentiality standards.
2021-03-31	2020-06-01	2020-06-30	By Month	2020	6	Arizona	All Sexes	55-64 years	151	845	112	83	0	180
2021-03-31	2020-06-01	2020-06-30	By Month	2020	6	Arizona	All Sexes	65-74 years	182	1292	172	109	0	245
2021-03-31	2020-06-01	2020-06-30	By Month	2020	6	Arizona	All Sexes	75-84 years	237	1655	221	140	0	318
2021-03-31	2020-06-01	2020-06-30	By Month	2020	6	Arizona	All Sexes	85 years and over	201	1720	158	95		265	One or more data cells have counts between 1-9 and have been suppressed in accordance with NCHS confidentiality standards.
2021-03-31	2020-06-01	2020-06-30	By Month	2020	6	Arizona	Male	All Ages	502	3625	432	282	0	652
2021-03-31	2020-06-01	2020-06-30	By Month	2020	6	Arizona	Male	Under 1 year	0	22	0	0	0	0
2021-03-31	2020-06-01	2020-06-30	By Month	2020	6	Arizona	Male	0-17 years		46			0		One or more data cells have counts between 1-9 and have been suppressed in accordance with NCHS confidentiality standards.
2021-03-31	2020-06-01	2020-06-30	By Month	2020	6	Arizona	Male	1-4 years	0		0	0	0	0	One or more data cells have counts between 1-9 and have been suppressed in accordance with NCHS confidentiality standards.
2021-03-31	2020-06-01	2020-06-30	By Month	2020	6	Arizona	Male	5-14 years					0		One or more data cells have counts between 1-9 and have been suppressed in accordance with NCHS confidentiality standards.
2021-03-31	2020-06-01	2020-06-30	By Month	2020	6	Arizona	Male	15-24 years		75		0	0		One or more data cells have counts between 1-9 and have been suppressed in accordance with NCHS confidentiality standards.
2021-03-31	2020-06-01	2020-06-30	By Month	2020	6	Arizona	Male	18-29 years		144			0		One or more data cells have counts between 1-9 and have been suppressed in accordance with NCHS confidentiality standards.
2021-03-31	2020-06-01	2020-06-30	By Month	2020	6	Arizona	Male	25-34 years	11	152			0	15	One or more data cells have counts between 1-9 and have been suppressed in accordance with NCHS confidentiality standards.
2021-03-31	2020-06-01	2020-06-30	By Month	2020	6	Arizona	Male	30-39 years	17	165			0	18	One or more data cells have counts between 1-9 and have been suppressed in accordance with NCHS confidentiality standards.
2021-03-31	2020-06-01	2020-06-30	By Month	2020	6	Arizona	Male	35-44 years	24	173	13	11	0	26
2021-03-31	2020-06-01	2020-06-30	By Month	2020	6	Arizona	Male	40-49 years	31	195	17	15	0	33
2021-03-31	2020-06-01	2020-06-30	By Month	2020	6	Arizona	Male	45-54 years	47	261	27	24	0	50
2021-03-31	2020-06-01	2020-06-30	By Month	2020	6	Arizona	Male	50-64 years	133	686	96	74	0	155
2021-03-31	2020-06-01	2020-06-30	By Month	2020	6	Arizona	Male	55-64 years	103	539	78	59	0	122
2021-03-31	2020-06-01	2020-06-30	By Month	2020	6	Arizona	Male	65-74 years	102	759	101	61	0	142
2021-03-31	2020-06-01	2020-06-30	By Month	2020	6	Arizona	Male	75-84 years	120	882	120	75	0	165
2021-03-31	2020-06-01	2020-06-30	By Month	2020	6	Arizona	Male	85 years and over	93	748	84	48	0	129
2021-03-31	2020-06-01	2020-06-30	By Month	2020	6	Arizona	Female	All Ages	396	2919	308	206		500	One or more data cells have counts between 1-9 and have been suppressed in accordance with NCHS confidentiality standards.
2021-03-31	2020-06-01	2020-06-30	By Month	2020	6	Arizona	Female	Under 1 year	0	14	0	0	0	0
2021-03-31	2020-06-01	2020-06-30	By Month	2020	6	Arizona	Female	0-17 years	0	25	0	0	0	0
2021-03-31	2020-06-01	2020-06-30	By Month	2020	6	Arizona	Female	1-4 years	0		0	0	0	0	One or more data cells have counts between 1-9 and have been suppressed in accordance with NCHS confidentiality standards.
2021-03-31	2020-06-01	2020-06-30	By Month	2020	6	Arizona	Female	5-14 years	0		0	0	0	0	One or more data cells have counts between 1-9 and have been suppressed in accordance with NCHS confidentiality standards.
2021-03-31	2020-06-01	2020-06-30	By Month	2020	6	Arizona	Female	15-24 years		23			0		One or more data cells have counts between 1-9 and have been suppressed in accordance with NCHS confidentiality standards.
2021-03-31	2020-06-01	2020-06-30	By Month	2020	6	Arizona	Female	18-29 years		55			0		One or more data cells have counts between 1-9 and have been suppressed in accordance with NCHS confidentiality standards.
2021-03-31	2020-06-01	2020-06-30	By Month	2020	6	Arizona	Female	25-34 years		71			0		One or more data cells have counts between 1-9 and have been suppressed in accordance with NCHS confidentiality standards.
2021-03-31	2020-06-01	2020-06-30	By Month	2020	6	Arizona	Female	30-39 years		70			0		One or more data cells have counts between 1-9 and have been suppressed in accordance with NCHS confidentiality standards.
2021-03-31	2020-06-01	2020-06-30	By Month	2020	6	Arizona	Female	35-44 years	12	73			0	13	One or more data cells have counts between 1-9 and have been suppressed in accordance with NCHS confidentiality standards.
2021-03-31	2020-06-01	2020-06-30	By Month	2020	6	Arizona	Female	40-49 years	23	103	14	12	0	25
2021-03-31	2020-06-01	2020-06-30	By Month	2020	6	Arizona	Female	45-54 years	22	146	16	12		27	One or more data cells have counts between 1-9 and have been suppressed in accordance with NCHS confidentiality standards.
2021-03-31	2020-06-01	2020-06-30	By Month	2020	6	Arizona	Female	50-64 years	55	388	40	27		69	One or more data cells have counts between 1-9 and have been suppressed in accordance with NCHS confidentiality standards.
2021-03-31	2020-06-01	2020-06-30	By Month	2020	6	Arizona	Female	55-64 years	48	306	34	24	0	58
2021-03-31	2020-06-01	2020-06-30	By Month	2020	6	Arizona	Female	65-74 years	80	533	71	48	0	103
2021-03-31	2020-06-01	2020-06-30	By Month	2020	6	Arizona	Female	75-84 years	117	773	101	65	0	153
2021-03-31	2020-06-01	2020-06-30	By Month	2020	6	Arizona	Female	85 years and over	108	972	74	47		136	One or more data cells have counts between 1-9 and have been suppressed in accordance with NCHS confidentiality standards.
2021-03-31	2020-07-01	2020-07-31	By Month	2020	7	Arizona	All Sexes	All Ages	2096	8381	1591	1250		2438	One or more data cells have counts between 1-9 and have been suppressed in accordance with NCHS confidentiality standards.
2021-03-31	2020-07-01	2020-07-31	By Month	2020	7	Arizona	All Sexes	Under 1 year	0	34	0	0	0	0
2021-03-31	2020-07-01	2020-07-31	By Month	2020	7	Arizona	All Sexes	0-17 years	0	73		0	0		One or more data cells have counts between 1-9 and have been suppressed in accordance with NCHS confidentiality standards.
2021-03-31	2020-07-01	2020-07-31	By Month	2020	7	Arizona	All Sexes	1-4 years	0	13	0	0	0	0
2021-03-31	2020-07-01	2020-07-31	By Month	2020	7	Arizona	All Sexes	5-14 years	0	11	0	0	0	0
2021-03-31	2020-07-01	2020-07-31	By Month	2020	7	Arizona	All Sexes	15-24 years	10	122			0	11	One or more data cells have counts between 1-9 and have been suppressed in accordance with NCHS confidentiality standards.
2021-03-31	2020-07-01	2020-07-31	By Month	2020	7	Arizona	All Sexes	18-29 years	22	206	12	12	0	22
2021-03-31	2020-07-01	2020-07-31	By Month	2020	7	Arizona	All Sexes	25-34 years	37	249	24	21	0	40
2021-03-31	2020-07-01	2020-07-31	By Month	2020	7	Arizona	All Sexes	30-39 years	60	331	36	33	0	63
2021-03-31	2020-07-01	2020-07-31	By Month	2020	7	Arizona	All Sexes	35-44 years	79	347	41	38	0	82
2021-03-31	2020-07-01	2020-07-31	By Month	2020	7	Arizona	All Sexes	40-49 years	101	391	67	56	0	112
2021-03-31	2020-07-01	2020-07-31	By Month	2020	7	Arizona	All Sexes	45-54 years	151	562	115	95		172	One or more data cells have counts between 1-9 and have been suppressed in accordance with NCHS confidentiality standards.
2021-03-31	2020-07-01	2020-07-31	By Month	2020	7	Arizona	All Sexes	50-64 years	430	1504	321	262		490	One or more data cells have counts between 1-9 and have been suppressed in accordance with NCHS confidentiality standards.
2021-03-31	2020-07-01	2020-07-31	By Month	2020	7	Arizona	All Sexes	55-64 years	336	1167	249	202	0	383
2021-03-31	2020-07-01	2020-07-31	By Month	2020	7	Arizona	All Sexes	65-74 years	503	1759	411	324	0	590
2021-03-31	2020-07-01	2020-07-31	By Month	2020	7	Arizona	All Sexes	75-84 years	544	1996	438	338	0	644
2021-03-31	2020-07-01	2020-07-31	By Month	2020	7	Arizona	All Sexes	85 years and over	436	2121	305	225	0	516
2021-03-31	2020-07-01	2020-07-31	By Month	2020	7	Arizona	Male	All Ages	1269	4744	957	757		1470	One or more data cells have counts between 1-9 and have been suppressed in accordance with NCHS confidentiality standards.
2021-03-31	2020-07-01	2020-07-31	By Month	2020	7	Arizona	Male	Under 1 year	0	20	0	0	0	0
2021-03-31	2020-07-01	2020-07-31	By Month	2020	7	Arizona	Male	0-17 years	0	41		0	0		One or more data cells have counts between 1-9 and have been suppressed in accordance with NCHS confidentiality standards.
2021-03-31	2020-07-01	2020-07-31	By Month	2020	7	Arizona	Male	1-4 years	0		0	0	0	0	One or more data cells have counts between 1-9 and have been suppressed in accordance with NCHS confidentiality standards.
2021-03-31	2020-07-01	2020-07-31	By Month	2020	7	Arizona	Male	5-14 years	0		0	0	0	0	One or more data cells have counts between 1-9 and have been suppressed in accordance with NCHS confidentiality standards.
2021-03-31	2020-07-01	2020-07-31	By Month	2020	7	Arizona	Male	15-24 years		91			0		One or more data cells have counts between 1-9 and have been suppressed in accordance with NCHS confidentiality standards.
2021-03-31	2020-07-01	2020-07-31	By Month	2020	7	Arizona	Male	18-29 years	15	148	10	10	0	15
2021-03-31	2020-07-01	2020-07-31	By Month	2020	7	Arizona	Male	25-34 years	22	169	15	13	0	24
2021-03-31	2020-07-01	2020-07-31	By Month	2020	7	Arizona	Male	30-39 years	39	236	23	21	0	41
2021-03-31	2020-07-01	2020-07-31	By Month	2020	7	Arizona	Male	35-44 years	54	248	29	27	0	56
2021-03-31	2020-07-01	2020-07-31	By Month	2020	7	Arizona	Male	40-49 years	72	274	45	37	0	80
2021-03-31	2020-07-01	2020-07-31	By Month	2020	7	Arizona	Male	45-54 years	114	391	81	69		127	One or more data cells have counts between 1-9 and have been suppressed in accordance with NCHS confidentiality standards.
2021-03-31	2020-07-01	2020-07-31	By Month	2020	7	Arizona	Male	50-64 years	276	959	202	165		314	One or more data cells have counts between 1-9 and have been suppressed in accordance with NCHS confidentiality standards.
2021-03-31	2020-07-01	2020-07-31	By Month	2020	7	Arizona	Male	55-64 years	204	729	150	119	0	235
2021-03-31	2020-07-01	2020-07-31	By Month	2020	7	Arizona	Male	65-74 years	317	1057	254	202	0	369
2021-03-31	2020-07-01	2020-07-31	By Month	2020	7	Arizona	Male	75-84 years	338	1130	270	208	0	400
2021-03-31	2020-07-01	2020-07-31	By Month	2020	7	Arizona	Male	85 years and over	212	899	152	114	0	250
2021-03-31	2020-07-01	2020-07-31	By Month	2020	7	Arizona	Female	All Ages	827	3637	634	493	0	968
2021-03-31	2020-07-01	2020-07-31	By Month	2020	7	Arizona	Female	Under 1 year	0	14	0	0	0	0
2021-03-31	2020-07-01	2020-07-31	By Month	2020	7	Arizona	Female	0-17 years	0	32	0	0	0	0
2021-03-31	2020-07-01	2020-07-31	By Month	2020	7	Arizona	Female	1-4 years	0		0	0	0	0	One or more data cells have counts between 1-9 and have been suppressed in accordance with NCHS confidentiality standards.
2021-03-31	2020-07-01	2020-07-31	By Month	2020	7	Arizona	Female	5-14 years	0		0	0	0	0	One or more data cells have counts between 1-9 and have been suppressed in accordance with NCHS confidentiality standards.
2021-03-31	2020-07-01	2020-07-31	By Month	2020	7	Arizona	Female	15-24 years		31			0		One or more data cells have counts between 1-9 and have been suppressed in accordance with NCHS confidentiality standards.
2021-03-31	2020-07-01	2020-07-31	By Month	2020	7	Arizona	Female	18-29 years		58			0		One or more data cells have counts between 1-9 and have been suppressed in accordance with NCHS confidentiality standards.
2021-03-31	2020-07-01	2020-07-31	By Month	2020	7	Arizona	Female	25-34 years	15	80			0	16	One or more data cells have counts between 1-9 and have been suppressed in accordance with NCHS confidentiality standards.
2021-03-31	2020-07-01	2020-07-31	By Month	2020	7	Arizona	Female	30-39 years	21	95	13	12	0	22
2021-03-31	2020-07-01	2020-07-31	By Month	2020	7	Arizona	Female	35-44 years	25	99	12	11	0	26
2021-03-31	2020-07-01	2020-07-31	By Month	2020	7	Arizona	Female	40-49 years	29	117	22	19	0	32
2021-03-31	2020-07-01	2020-07-31	By Month	2020	7	Arizona	Female	45-54 years	37	171	34	26	0	45
2021-03-31	2020-07-01	2020-07-31	By Month	2020	7	Arizona	Female	50-64 years	154	545	119	97	0	176
2021-03-31	2020-07-01	2020-07-31	By Month	2020	7	Arizona	Female	55-64 years	132	438	99	83	0	148
2021-03-31	2020-07-01	2020-07-31	By Month	2020	7	Arizona	Female	65-74 years	186	702	157	122	0	221
2021-03-31	2020-07-01	2020-07-31	By Month	2020	7	Arizona	Female	75-84 years	206	866	168	130	0	244
2021-03-31	2020-07-01	2020-07-31	By Month	2020	7	Arizona	Female	85 years and over	224	1222	153	111	0	266
2021-03-31	2020-08-01	2020-08-31	By Month	2020	8	Arizona	All Sexes	All Ages	942	6712	781	539		1185	One or more data cells have counts between 1-9 and have been suppressed in accordance with NCHS confidentiality standards.
2021-03-31	2020-08-01	2020-08-31	By Month	2020	8	Arizona	All Sexes	Under 1 year	0	30	0	0	0	0
2021-03-31	2020-08-01	2020-08-31	By Month	2020	8	Arizona	All Sexes	0-17 years	0	51	0	0	0	0
2021-03-31	2020-08-01	2020-08-31	By Month	2020	8	Arizona	All Sexes	1-4 years	0		0	0	0	0	One or more data cells have counts between 1-9 and have been suppressed in accordance with NCHS confidentiality standards.
2021-03-31	2020-08-01	2020-08-31	By Month	2020	8	Arizona	All Sexes	5-14 years	0		0	0	0	0	One or more data cells have counts between 1-9 and have been suppressed in accordance with NCHS confidentiality standards.
2021-03-31	2020-08-01	2020-08-31	By Month	2020	8	Arizona	All Sexes	15-24 years		99			0		One or more data cells have counts between 1-9 and have been suppressed in accordance with NCHS confidentiality standards.
2021-03-31	2020-08-01	2020-08-31	By Month	2020	8	Arizona	All Sexes	18-29 years		189			0	11	One or more data cells have counts between 1-9 and have been suppressed in accordance with NCHS confidentiality standards.
2021-03-31	2020-08-01	2020-08-31	By Month	2020	8	Arizona	All Sexes	25-34 years	17	217	13	10	0	20
2021-03-31	2020-08-01	2020-08-31	By Month	2020	8	Arizona	All Sexes	30-39 years	28	247	18	16	0	30
2021-03-31	2020-08-01	2020-08-31	By Month	2020	8	Arizona	All Sexes	35-44 years	30	272	23	17	0	36
2021-03-31	2020-08-01	2020-08-31	By Month	2020	8	Arizona	All Sexes	40-49 years	51	339	40	27	0	64
2021-03-31	2020-08-01	2020-08-31	By Month	2020	8	Arizona	All Sexes	45-54 years	73	432	57	41		90	One or more data cells have counts between 1-9 and have been suppressed in accordance with NCHS confidentiality standards.
2021-03-31	2020-08-01	2020-08-31	By Month	2020	8	Arizona	All Sexes	50-64 years	203	1153	169	121		252	One or more data cells have counts between 1-9 and have been suppressed in accordance with NCHS confidentiality standards.
2021-03-31	2020-08-01	2020-08-31	By Month	2020	8	Arizona	All Sexes	55-64 years	166	918	138	98	0	206
2021-03-31	2020-08-01	2020-08-31	By Month	2020	8	Arizona	All Sexes	65-74 years	244	1444	223	155	0	312
2021-03-31	2020-08-01	2020-08-31	By Month	2020	8	Arizona	All Sexes	75-84 years	235	1642	197	143	0	289
2021-03-31	2020-08-01	2020-08-31	By Month	2020	8	Arizona	All Sexes	85 years and over	173	1647	127	73	0	227
2021-03-31	2020-08-01	2020-08-31	By Month	2020	8	Arizona	Male	All Ages	528	3701	454	311	0	671
2021-03-31	2020-08-01	2020-08-31	By Month	2020	8	Arizona	Male	Under 1 year	0	13	0	0	0	0
2021-03-31	2020-08-01	2020-08-31	By Month	2020	8	Arizona	Male	0-17 years	0	25	0	0	0	0
2021-03-31	2020-08-01	2020-08-31	By Month	2020	8	Arizona	Male	1-4 years	0	0	0	0	0	0
2021-03-31	2020-08-01	2020-08-31	By Month	2020	8	Arizona	Male	5-14 years	0		0	0	0	0	One or more data cells have counts between 1-9 and have been suppressed in accordance with NCHS confidentiality standards.
2021-03-31	2020-08-01	2020-08-31	By Month	2020	8	Arizona	Male	15-24 years		75			0		One or more data cells have counts between 1-9 and have been suppressed in accordance with NCHS confidentiality standards.
2021-03-31	2020-08-01	2020-08-31	By Month	2020	8	Arizona	Male	18-29 years		139			0		One or more data cells have counts between 1-9 and have been suppressed in accordance with NCHS confidentiality standards.
2021-03-31	2020-08-01	2020-08-31	By Month	2020	8	Arizona	Male	25-34 years	10	162			0	13	One or more data cells have counts between 1-9 and have been suppressed in accordance with NCHS confidentiality standards.
2021-03-31	2020-08-01	2020-08-31	By Month	2020	8	Arizona	Male	30-39 years	17	190	10		0	19	One or more data cells have counts between 1-9 and have been suppressed in accordance with NCHS confidentiality standards.
2021-03-31	2020-08-01	2020-08-31	By Month	2020	8	Arizona	Male	35-44 years	18	192	15	10	0	23
2021-03-31	2020-08-01	2020-08-31	By Month	2020	8	Arizona	Male	40-49 years	31	213	22	13	0	40
2021-03-31	2020-08-01	2020-08-31	By Month	2020	8	Arizona	Male	45-54 years	45	268	30	22	0	53
2021-03-31	2020-08-01	2020-08-31	By Month	2020	8	Arizona	Male	50-64 years	133	713	111	84	0	160
2021-03-31	2020-08-01	2020-08-31	By Month	2020	8	Arizona	Male	55-64 years	110	566	93	69	0	134
2021-03-31	2020-08-01	2020-08-31	By Month	2020	8	Arizona	Male	65-74 years	146	838	136	99	0	183
2021-03-31	2020-08-01	2020-08-31	By Month	2020	8	Arizona	Male	75-84 years	126	884	112	76	0	162
2021-03-31	2020-08-01	2020-08-31	By Month	2020	8	Arizona	Male	85 years and over	71	699	58	29	0	100
2021-03-31	2020-08-01	2020-08-31	By Month	2020	8	Arizona	Female	All Ages	414	3011	327	228		514	One or more data cells have counts between 1-9 and have been suppressed in accordance with NCHS confidentiality standards.
2021-03-31	2020-08-01	2020-08-31	By Month	2020	8	Arizona	Female	Under 1 year	0	17	0	0	0	0
2021-03-31	2020-08-01	2020-08-31	By Month	2020	8	Arizona	Female	0-17 years	0	26	0	0	0	0
2021-03-31	2020-08-01	2020-08-31	By Month	2020	8	Arizona	Female	1-4 years	0		0	0	0	0	One or more data cells have counts between 1-9 and have been suppressed in accordance with NCHS confidentiality standards.
2021-03-31	2020-08-01	2020-08-31	By Month	2020	8	Arizona	Female	5-14 years	0		0	0	0	0	One or more data cells have counts between 1-9 and have been suppressed in accordance with NCHS confidentiality standards.
2021-03-31	2020-08-01	2020-08-31	By Month	2020	8	Arizona	Female	15-24 years		24			0		One or more data cells have counts between 1-9 and have been suppressed in accordance with NCHS confidentiality standards.
2021-03-31	2020-08-01	2020-08-31	By Month	2020	8	Arizona	Female	18-29 years		50			0		One or more data cells have counts between 1-9 and have been suppressed in accordance with NCHS confidentiality standards.
2021-03-31	2020-08-01	2020-08-31	By Month	2020	8	Arizona	Female	25-34 years		55			0		One or more data cells have counts between 1-9 and have been suppressed in accordance with NCHS confidentiality standards.
2021-03-31	2020-08-01	2020-08-31	By Month	2020	8	Arizona	Female	30-39 years	11	57			0	11	One or more data cells have counts between 1-9 and have been suppressed in accordance with NCHS confidentiality standards.
2021-03-31	2020-08-01	2020-08-31	By Month	2020	8	Arizona	Female	35-44 years	12	80			0	13	One or more data cells have counts between 1-9 and have been suppressed in accordance with NCHS confidentiality standards.
2021-03-31	2020-08-01	2020-08-31	By Month	2020	8	Arizona	Female	40-49 years	20	126	18	14	0	24
2021-03-31	2020-08-01	2020-08-31	By Month	2020	8	Arizona	Female	45-54 years	28	164	27	19		37	One or more data cells have counts between 1-9 and have been suppressed in accordance with NCHS confidentiality standards.
2021-03-31	2020-08-01	2020-08-31	By Month	2020	8	Arizona	Female	50-64 years	70	440	58	37		92	One or more data cells have counts between 1-9 and have been suppressed in accordance with NCHS confidentiality standards.
2021-03-31	2020-08-01	2020-08-31	By Month	2020	8	Arizona	Female	55-64 years	56	352	45	29	0	72
2021-03-31	2020-08-01	2020-08-31	By Month	2020	8	Arizona	Female	65-74 years	98	606	87	56	0	129
2021-03-31	2020-08-01	2020-08-31	By Month	2020	8	Arizona	Female	75-84 years	109	758	85	67	0	127
2021-03-31	2020-08-01	2020-08-31	By Month	2020	8	Arizona	Female	85 years and over	102	948	69	44	0	127
2021-03-31	2020-09-01	2020-09-30	By Month	2020	9	Arizona	All Sexes	All Ages	271	5422	380	149	0	502
2021-03-31	2020-09-01	2020-09-30	By Month	2020	9	Arizona	All Sexes	Under 1 year	0	36		0	0		One or more data cells have counts between 1-9 and have been suppressed in accordance with NCHS confidentiality standards.
2021-03-31	2020-09-01	2020-09-30	By Month	2020	9	Arizona	All Sexes	0-17 years		71		0	0		One or more data cells have counts between 1-9 and have been suppressed in accordance with NCHS confidentiality standards.
2021-03-31	2020-09-01	2020-09-30	By Month	2020	9	Arizona	All Sexes	1-4 years	0		0	0	0	0	One or more data cells have counts between 1-9 and have been suppressed in accordance with NCHS confidentiality standards.
2021-03-31	2020-09-01	2020-09-30	By Month	2020	9	Arizona	All Sexes	5-14 years	0	10	0	0	0	0
2021-03-31	2020-09-01	2020-09-30	By Month	2020	9	Arizona	All Sexes	15-24 years		97		0	0		One or more data cells have counts between 1-9 and have been suppressed in accordance with NCHS confidentiality standards.
2021-03-31	2020-09-01	2020-09-30	By Month	2020	9	Arizona	All Sexes	18-29 years		156			0		One or more data cells have counts between 1-9 and have been suppressed in accordance with NCHS confidentiality standards.
2021-03-31	2020-09-01	2020-09-30	By Month	2020	9	Arizona	All Sexes	25-34 years		177			0		One or more data cells have counts between 1-9 and have been suppressed in accordance with NCHS confidentiality standards.
2021-03-31	2020-09-01	2020-09-30	By Month	2020	9	Arizona	All Sexes	30-39 years		196			0	10	One or more data cells have counts between 1-9 and have been suppressed in accordance with NCHS confidentiality standards.
2021-03-31	2020-09-01	2020-09-30	By Month	2020	9	Arizona	All Sexes	35-44 years	11	226			0	16	One or more data cells have counts between 1-9 and have been suppressed in accordance with NCHS confidentiality standards.
2021-03-31	2020-09-01	2020-09-30	By Month	2020	9	Arizona	All Sexes	40-49 years	15	274	14		0	22	One or more data cells have counts between 1-9 and have been suppressed in accordance with NCHS confidentiality standards.
2021-03-31	2020-09-01	2020-09-30	By Month	2020	9	Arizona	All Sexes	45-54 years	22	360	23	13	0	32
2021-03-31	2020-09-01	2020-09-30	By Month	2020	9	Arizona	All Sexes	50-64 years	62	928	75	36	0	101
2021-03-31	2020-09-01	2020-09-30	By Month	2020	9	Arizona	All Sexes	55-64 years	47	713	62	28	0	81
2021-03-31	2020-09-01	2020-09-30	By Month	2020	9	Arizona	All Sexes	65-74 years	65	1058	89	42	0	112
2021-03-31	2020-09-01	2020-09-30	By Month	2020	9	Arizona	All Sexes	75-84 years	70	1346	105	36	0	139
2021-03-31	2020-09-01	2020-09-30	By Month	2020	9	Arizona	All Sexes	85 years and over	49	1393	87	24	0	112
2021-03-31	2020-09-01	2020-09-30	By Month	2020	9	Arizona	Male	All Ages	157	2958	224	89	0	292
2021-03-31	2020-09-01	2020-09-30	By Month	2020	9	Arizona	Male	Under 1 year	0	19		0	0		One or more data cells have counts between 1-9 and have been suppressed in accordance with NCHS confidentiality standards.
2021-03-31	2020-09-01	2020-09-30	By Month	2020	9	Arizona	Male	0-17 years		42		0	0		One or more data cells have counts between 1-9 and have been suppressed in accordance with NCHS confidentiality standards.
2021-03-31	2020-09-01	2020-09-30	By Month	2020	9	Arizona	Male	1-4 years	0		0	0	0	0	One or more data cells have counts between 1-9 and have been suppressed in accordance with NCHS confidentiality standards.
2021-03-31	2020-09-01	2020-09-30	By Month	2020	9	Arizona	Male	5-14 years	0		0	0	0	0	One or more data cells have counts between 1-9 and have been suppressed in accordance with NCHS confidentiality standards.
2021-03-31	2020-09-01	2020-09-30	By Month	2020	9	Arizona	Male	15-24 years		78	0	0	0		One or more data cells have counts between 1-9 and have been suppressed in accordance with NCHS confidentiality standards.
2021-03-31	2020-09-01	2020-09-30	By Month	2020	9	Arizona	Male	18-29 years		121			0		One or more data cells have counts between 1-9 and have been suppressed in accordance with NCHS confidentiality standards.
2021-03-31	2020-09-01	2020-09-30	By Month	2020	9	Arizona	Male	25-34 years		129			0		One or more data cells have counts between 1-9 and have been suppressed in accordance with NCHS confidentiality standards.
2021-03-31	2020-09-01	2020-09-30	By Month	2020	9	Arizona	Male	30-39 years		132			0		One or more data cells have counts between 1-9 and have been suppressed in accordance with NCHS confidentiality standards.
2021-03-31	2020-09-01	2020-09-30	By Month	2020	9	Arizona	Male	35-44 years		145			0	11	One or more data cells have counts between 1-9 and have been suppressed in accordance with NCHS confidentiality standards.
2021-03-31	2020-09-01	2020-09-30	By Month	2020	9	Arizona	Male	40-49 years	10	178			0	15	One or more data cells have counts between 1-9 and have been suppressed in accordance with NCHS confidentiality standards.
2021-03-31	2020-09-01	2020-09-30	By Month	2020	9	Arizona	Male	45-54 years	17	228	17		0	25	One or more data cells have counts between 1-9 and have been suppressed in accordance with NCHS confidentiality standards.
2021-03-31	2020-09-01	2020-09-30	By Month	2020	9	Arizona	Male	50-64 years	37	575	46	23	0	60
2021-03-31	2020-09-01	2020-09-30	By Month	2020	9	Arizona	Male	55-64 years	25	441	35	17	0	43
2021-03-31	2020-09-01	2020-09-30	By Month	2020	9	Arizona	Male	65-74 years	42	624	53	27	0	68
2021-03-31	2020-09-01	2020-09-30	By Month	2020	9	Arizona	Male	75-84 years	40	731	62	21	0	81
2021-03-31	2020-09-01	2020-09-30	By Month	2020	9	Arizona	Male	85 years and over	19	555	47	10	0	56
2021-03-31	2020-09-01	2020-09-30	By Month	2020	9	Arizona	Female	All Ages	114	2464	156	60	0	210
2021-03-31	2020-09-01	2020-09-30	By Month	2020	9	Arizona	Female	Under 1 year	0	17	0	0	0	0
2021-03-31	2020-09-01	2020-09-30	By Month	2020	9	Arizona	Female	0-17 years	0	29	0	0	0	0
2021-03-31	2020-09-01	2020-09-30	By Month	2020	9	Arizona	Female	1-4 years	0		0	0	0	0	One or more data cells have counts between 1-9 and have been suppressed in accordance with NCHS confidentiality standards.
2021-03-31	2020-09-01	2020-09-30	By Month	2020	9	Arizona	Female	5-14 years	0		0	0	0	0	One or more data cells have counts between 1-9 and have been suppressed in accordance with NCHS confidentiality standards.
2021-03-31	2020-09-01	2020-09-30	By Month	2020	9	Arizona	Female	15-24 years	0	19		0	0		One or more data cells have counts between 1-9 and have been suppressed in accordance with NCHS confidentiality standards.
2021-03-31	2020-09-01	2020-09-30	By Month	2020	9	Arizona	Female	18-29 years	0	35		0	0		One or more data cells have counts between 1-9 and have been suppressed in accordance with NCHS confidentiality standards.
2021-03-31	2020-09-01	2020-09-30	By Month	2020	9	Arizona	Female	25-34 years		48	0	0	0		One or more data cells have counts between 1-9 and have been suppressed in accordance with NCHS confidentiality standards.
2021-03-31	2020-09-01	2020-09-30	By Month	2020	9	Arizona	Female	30-39 years		64		0	0		One or more data cells have counts between 1-9 and have been suppressed in accordance with NCHS confidentiality standards.
2021-03-31	2020-09-01	2020-09-30	By Month	2020	9	Arizona	Female	35-44 years		81			0		One or more data cells have counts between 1-9 and have been suppressed in accordance with NCHS confidentiality standards.
2021-03-31	2020-09-01	2020-09-30	By Month	2020	9	Arizona	Female	40-49 years		96			0		One or more data cells have counts between 1-9 and have been suppressed in accordance with NCHS confidentiality standards.
2021-03-31	2020-09-01	2020-09-30	By Month	2020	9	Arizona	Female	45-54 years		132			0		One or more data cells have counts between 1-9 and have been suppressed in accordance with NCHS confidentiality standards.
2021-03-31	2020-09-01	2020-09-30	By Month	2020	9	Arizona	Female	50-64 years	25	353	29	13	0	41
2021-03-31	2020-09-01	2020-09-30	By Month	2020	9	Arizona	Female	55-64 years	22	272	27	11	0	38
2021-03-31	2020-09-01	2020-09-30	By Month	2020	9	Arizona	Female	65-74 years	23	434	36	15	0	44
2021-03-31	2020-09-01	2020-09-30	By Month	2020	9	Arizona	Female	75-84 years	30	615	43	15	0	58
2021-03-31	2020-09-01	2020-09-30	By Month	2020	9	Arizona	Female	85 years and over	30	838	40	14	0	56
2021-03-31	2020-10-01	2020-10-31	By Month	2020	10	Arizona	All Sexes	All Ages	259	5606	387	134	0	512
2021-03-31	2020-10-01	2020-10-31	By Month	2020	10	Arizona	All Sexes	Under 1 year	0	41	0	0	0	0
2021-03-31	2020-10-01	2020-10-31	By Month	2020	10	Arizona	All Sexes	0-17 years	0	80	0	0	0	0
2021-03-31	2020-10-01	2020-10-31	By Month	2020	10	Arizona	All Sexes	1-4 years	0		0	0	0	0	One or more data cells have counts between 1-9 and have been suppressed in accordance with NCHS confidentiality standards.
2021-03-31	2020-10-01	2020-10-31	By Month	2020	10	Arizona	All Sexes	5-14 years	0	16	0	0	0	0
2021-03-31	2020-10-01	2020-10-31	By Month	2020	10	Arizona	All Sexes	15-24 years	0	97		0	0		One or more data cells have counts between 1-9 and have been suppressed in accordance with NCHS confidentiality standards.
2021-03-31	2020-10-01	2020-10-31	By Month	2020	10	Arizona	All Sexes	18-29 years		147		0	0		One or more data cells have counts between 1-9 and have been suppressed in accordance with NCHS confidentiality standards.
2021-03-31	2020-10-01	2020-10-31	By Month	2020	10	Arizona	All Sexes	25-34 years		164		0	0		One or more data cells have counts between 1-9 and have been suppressed in accordance with NCHS confidentiality standards.
2021-03-31	2020-10-01	2020-10-31	By Month	2020	10	Arizona	All Sexes	30-39 years		212			0		One or more data cells have counts between 1-9 and have been suppressed in accordance with NCHS confidentiality standards.
2021-03-31	2020-10-01	2020-10-31	By Month	2020	10	Arizona	All Sexes	35-44 years		218	12		0	16	One or more data cells have counts between 1-9 and have been suppressed in accordance with NCHS confidentiality standards.
2021-03-31	2020-10-01	2020-10-31	By Month	2020	10	Arizona	All Sexes	40-49 years	16	249	13		0	23	One or more data cells have counts between 1-9 and have been suppressed in accordance with NCHS confidentiality standards.
2021-03-31	2020-10-01	2020-10-31	By Month	2020	10	Arizona	All Sexes	45-54 years	17	331	18		0	26	One or more data cells have counts between 1-9 and have been suppressed in accordance with NCHS confidentiality standards.
2021-03-31	2020-10-01	2020-10-31	By Month	2020	10	Arizona	All Sexes	50-64 years	42	914	76	28	0	90
2021-03-31	2020-10-01	2020-10-31	By Month	2020	10	Arizona	All Sexes	55-64 years	35	729	65	23	0	77
2021-03-31	2020-10-01	2020-10-31	By Month	2020	10	Arizona	All Sexes	65-74 years	74	1121	102	44	0	132
2021-03-31	2020-10-01	2020-10-31	By Month	2020	10	Arizona	All Sexes	75-84 years	67	1419	105	32	0	140
2021-03-31	2020-10-01	2020-10-31	By Month	2020	10	Arizona	All Sexes	85 years and over	57	1464	83	22	0	118
2021-03-31	2020-10-01	2020-10-31	By Month	2020	10	Arizona	Male	All Ages	152	3090	220	80	0	292
2021-03-31	2020-10-01	2020-10-31	By Month	2020	10	Arizona	Male	Under 1 year	0	22	0	0	0	0
2021-03-31	2020-10-01	2020-10-31	By Month	2020	10	Arizona	Male	0-17 years	0	52	0	0	0	0
2021-03-31	2020-10-01	2020-10-31	By Month	2020	10	Arizona	Male	1-4 years	0		0	0	0	0	One or more data cells have counts between 1-9 and have been suppressed in accordance with NCHS confidentiality standards.
2021-03-31	2020-10-01	2020-10-31	By Month	2020	10	Arizona	Male	5-14 years	0	11	0	0	0	0
2021-03-31	2020-10-01	2020-10-31	By Month	2020	10	Arizona	Male	15-24 years	0	79		0	0		One or more data cells have counts between 1-9 and have been suppressed in accordance with NCHS confidentiality standards.
2021-03-31	2020-10-01	2020-10-31	By Month	2020	10	Arizona	Male	18-29 years		123		0	0		One or more data cells have counts between 1-9 and have been suppressed in accordance with NCHS confidentiality standards.
2021-03-31	2020-10-01	2020-10-31	By Month	2020	10	Arizona	Male	25-34 years		129		0	0		One or more data cells have counts between 1-9 and have been suppressed in accordance with NCHS confidentiality standards.
2021-03-31	2020-10-01	2020-10-31	By Month	2020	10	Arizona	Male	30-39 years		148			0		One or more data cells have counts between 1-9 and have been suppressed in accordance with NCHS confidentiality standards.
2021-03-31	2020-10-01	2020-10-31	By Month	2020	10	Arizona	Male	35-44 years		140			0	10	One or more data cells have counts between 1-9 and have been suppressed in accordance with NCHS confidentiality standards.
2021-03-31	2020-10-01	2020-10-31	By Month	2020	10	Arizona	Male	40-49 years	11	151	11		0	16	One or more data cells have counts between 1-9 and have been suppressed in accordance with NCHS confidentiality standards.
2021-03-31	2020-10-01	2020-10-31	By Month	2020	10	Arizona	Male	45-54 years	13	193	12		0	18	One or more data cells have counts between 1-9 and have been suppressed in accordance with NCHS confidentiality standards.
2021-03-31	2020-10-01	2020-10-31	By Month	2020	10	Arizona	Male	50-64 years	32	566	46	20	0	58
2021-03-31	2020-10-01	2020-10-31	By Month	2020	10	Arizona	Male	55-64 years	27	460	40	17	0	50
2021-03-31	2020-10-01	2020-10-31	By Month	2020	10	Arizona	Male	65-74 years	43	671	54	24	0	73
2021-03-31	2020-10-01	2020-10-31	By Month	2020	10	Arizona	Male	75-84 years	41	781	67	20	0	88
2021-03-31	2020-10-01	2020-10-31	By Month	2020	10	Arizona	Male	85 years and over	22	598	36		0	50	One or more data cells have counts between 1-9 and have been suppressed in accordance with NCHS confidentiality standards.
2021-03-31	2020-10-01	2020-10-31	By Month	2020	10	Arizona	Female	All Ages	107	2516	167	54	0	220
2021-03-31	2020-10-01	2020-10-31	By Month	2020	10	Arizona	Female	Under 1 year	0	19	0	0	0	0
2021-03-31	2020-10-01	2020-10-31	By Month	2020	10	Arizona	Female	0-17 years	0	28	0	0	0	0
2021-03-31	2020-10-01	2020-10-31	By Month	2020	10	Arizona	Female	1-4 years	0	0	0	0	0	0
2021-03-31	2020-10-01	2020-10-31	By Month	2020	10	Arizona	Female	5-14 years	0		0	0	0	0	One or more data cells have counts between 1-9 and have been suppressed in accordance with NCHS confidentiality standards.
2021-03-31	2020-10-01	2020-10-31	By Month	2020	10	Arizona	Female	15-24 years	0	18	0	0	0	0
2021-03-31	2020-10-01	2020-10-31	By Month	2020	10	Arizona	Female	18-29 years	0	24	0	0	0	0
2021-03-31	2020-10-01	2020-10-31	By Month	2020	10	Arizona	Female	25-34 years	0	35	0	0	0	0
2021-03-31	2020-10-01	2020-10-31	By Month	2020	10	Arizona	Female	30-39 years	0	64		0	0		One or more data cells have counts between 1-9 and have been suppressed in accordance with NCHS confidentiality standards.
2021-03-31	2020-10-01	2020-10-31	By Month	2020	10	Arizona	Female	35-44 years		78		0	0		One or more data cells have counts between 1-9 and have been suppressed in accordance with NCHS confidentiality standards.
2021-03-31	2020-10-01	2020-10-31	By Month	2020	10	Arizona	Female	40-49 years		98		0	0		One or more data cells have counts between 1-9 and have been suppressed in accordance with NCHS confidentiality standards.
2021-03-31	2020-10-01	2020-10-31	By Month	2020	10	Arizona	Female	45-54 years		138			0		One or more data cells have counts between 1-9 and have been suppressed in accordance with NCHS confidentiality standards.
2021-03-31	2020-10-01	2020-10-31	By Month	2020	10	Arizona	Female	50-64 years	10	348	30		0	32	One or more data cells have counts between 1-9 and have been suppressed in accordance with NCHS confidentiality standards.
2021-03-31	2020-10-01	2020-10-31	By Month	2020	10	Arizona	Female	55-64 years		269	25		0	27	One or more data cells have counts between 1-9 and have been suppressed in accordance with NCHS confidentiality standards.
2021-03-31	2020-10-01	2020-10-31	By Month	2020	10	Arizona	Female	65-74 years	31	450	48	20	0	59
2021-03-31	2020-10-01	2020-10-31	By Month	2020	10	Arizona	Female	75-84 years	26	638	38	12	0	52
2021-03-31	2020-10-01	2020-10-31	By Month	2020	10	Arizona	Female	85 years and over	35	866	47	14	0	68
2021-03-31	2020-11-01	2020-11-30	By Month	2020	11	Arizona	All Sexes	All Ages	855	6135	756	476	0	1135
2021-03-31	2020-11-01	2020-11-30	By Month	2020	11	Arizona	All Sexes	Under 1 year	0	32	0	0	0	0
2021-03-31	2020-11-01	2020-11-30	By Month	2020	11	Arizona	All Sexes	0-17 years	0	68		0	0		One or more data cells have counts between 1-9 and have been suppressed in accordance with NCHS confidentiality standards.
2021-03-31	2020-11-01	2020-11-30	By Month	2020	11	Arizona	All Sexes	1-4 years	0		0	0	0	0	One or more data cells have counts between 1-9 and have been suppressed in accordance with NCHS confidentiality standards.
2021-03-31	2020-11-01	2020-11-30	By Month	2020	11	Arizona	All Sexes	5-14 years	0	16	0	0	0	0
2021-03-31	2020-11-01	2020-11-30	By Month	2020	11	Arizona	All Sexes	15-24 years		88			0		One or more data cells have counts between 1-9 and have been suppressed in accordance with NCHS confidentiality standards.
2021-03-31	2020-11-01	2020-11-30	By Month	2020	11	Arizona	All Sexes	18-29 years		143			0	10	One or more data cells have counts between 1-9 and have been suppressed in accordance with NCHS confidentiality standards.
2021-03-31	2020-11-01	2020-11-30	By Month	2020	11	Arizona	All Sexes	25-34 years		159	10		0	14	One or more data cells have counts between 1-9 and have been suppressed in accordance with NCHS confidentiality standards.
2021-03-31	2020-11-01	2020-11-30	By Month	2020	11	Arizona	All Sexes	30-39 years	19	190	13		0	25	One or more data cells have counts between 1-9 and have been suppressed in accordance with NCHS confidentiality standards.
2021-03-31	2020-11-01	2020-11-30	By Month	2020	11	Arizona	All Sexes	35-44 years	28	209	18	13	0	33
2021-03-31	2020-11-01	2020-11-30	By Month	2020	11	Arizona	All Sexes	40-49 years	30	253	27	19	0	38
2021-03-31	2020-11-01	2020-11-30	By Month	2020	11	Arizona	All Sexes	45-54 years	37	343	35	24	0	48
2021-03-31	2020-11-01	2020-11-30	By Month	2020	11	Arizona	All Sexes	50-64 years	147	986	129	88	0	188
2021-03-31	2020-11-01	2020-11-30	By Month	2020	11	Arizona	All Sexes	55-64 years	126	788	110	75	0	161
2021-03-31	2020-11-01	2020-11-30	By Month	2020	11	Arizona	All Sexes	65-74 years	191	1242	173	107	0	257
2021-03-31	2020-11-01	2020-11-30	By Month	2020	11	Arizona	All Sexes	75-84 years	256	1584	224	143	0	337
2021-03-31	2020-11-01	2020-11-30	By Month	2020	11	Arizona	All Sexes	85 years and over	205	1669	182	108	0	279
2021-03-31	2020-11-01	2020-11-30	By Month	2020	11	Arizona	Male	All Ages	499	3309	437	283	0	653
2021-03-31	2020-11-01	2020-11-30	By Month	2020	11	Arizona	Male	Under 1 year	0	20	0	0	0	0
2021-03-31	2020-11-01	2020-11-30	By Month	2020	11	Arizona	Male	0-17 years	0	41		0	0		One or more data cells have counts between 1-9 and have been suppressed in accordance with NCHS confidentiality standards.
2021-03-31	2020-11-01	2020-11-30	By Month	2020	11	Arizona	Male	1-4 years	0		0	0	0	0	One or more data cells have counts between 1-9 and have been suppressed in accordance with NCHS confidentiality standards.
2021-03-31	2020-11-01	2020-11-30	By Month	2020	11	Arizona	Male	5-14 years	0		0	0	0	0	One or more data cells have counts between 1-9 and have been suppressed in accordance with NCHS confidentiality standards.
2021-03-31	2020-11-01	2020-11-30	By Month	2020	11	Arizona	Male	15-24 years		63			0		One or more data cells have counts between 1-9 and have been suppressed in accordance with NCHS confidentiality standards.
2021-03-31	2020-11-01	2020-11-30	By Month	2020	11	Arizona	Male	18-29 years		100			0		One or more data cells have counts between 1-9 and have been suppressed in accordance with NCHS confidentiality standards.
2021-03-31	2020-11-01	2020-11-30	By Month	2020	11	Arizona	Male	25-34 years		116			0		One or more data cells have counts between 1-9 and have been suppressed in accordance with NCHS confidentiality standards.
2021-03-31	2020-11-01	2020-11-30	By Month	2020	11	Arizona	Male	30-39 years	10	129			0	13	One or more data cells have counts between 1-9 and have been suppressed in accordance with NCHS confidentiality standards.
2021-03-31	2020-11-01	2020-11-30	By Month	2020	11	Arizona	Male	35-44 years	17	145	13		0	21	One or more data cells have counts between 1-9 and have been suppressed in accordance with NCHS confidentiality standards.
2021-03-31	2020-11-01	2020-11-30	By Month	2020	11	Arizona	Male	40-49 years	21	166	17	14	0	24
2021-03-31	2020-11-01	2020-11-30	By Month	2020	11	Arizona	Male	45-54 years	22	198	17	14	0	25
2021-03-31	2020-11-01	2020-11-30	By Month	2020	11	Arizona	Male	50-64 years	82	588	77	50	0	109
2021-03-31	2020-11-01	2020-11-30	By Month	2020	11	Arizona	Male	55-64 years	72	473	68	44	0	96
2021-03-31	2020-11-01	2020-11-30	By Month	2020	11	Arizona	Male	65-74 years	106	702	97	58	0	145
2021-03-31	2020-11-01	2020-11-30	By Month	2020	11	Arizona	Male	75-84 years	154	843	123	83	0	194
2021-03-31	2020-11-01	2020-11-30	By Month	2020	11	Arizona	Male	85 years and over	122	740	111	72	0	161
2021-03-31	2020-11-01	2020-11-30	By Month	2020	11	Arizona	Female	All Ages	356	2826	319	193	0	482
2021-03-31	2020-11-01	2020-11-30	By Month	2020	11	Arizona	Female	Under 1 year	0	12	0	0	0	0
2021-03-31	2020-11-01	2020-11-30	By Month	2020	11	Arizona	Female	0-17 years	0	27	0	0	0	0
2021-03-31	2020-11-01	2020-11-30	By Month	2020	11	Arizona	Female	1-4 years	0		0	0	0	0	One or more data cells have counts between 1-9 and have been suppressed in accordance with NCHS confidentiality standards.
2021-03-31	2020-11-01	2020-11-30	By Month	2020	11	Arizona	Female	5-14 years	0	10	0	0	0	0
2021-03-31	2020-11-01	2020-11-30	By Month	2020	11	Arizona	Female	15-24 years		25		0	0		One or more data cells have counts between 1-9 and have been suppressed in accordance with NCHS confidentiality standards.
2021-03-31	2020-11-01	2020-11-30	By Month	2020	11	Arizona	Female	18-29 years		43			0		One or more data cells have counts between 1-9 and have been suppressed in accordance with NCHS confidentiality standards.
2021-03-31	2020-11-01	2020-11-30	By Month	2020	11	Arizona	Female	25-34 years		43			0		One or more data cells have counts between 1-9 and have been suppressed in accordance with NCHS confidentiality standards.
2021-03-31	2020-11-01	2020-11-30	By Month	2020	11	Arizona	Female	30-39 years		61			0	12	One or more data cells have counts between 1-9 and have been suppressed in accordance with NCHS confidentiality standards.
2021-03-31	2020-11-01	2020-11-30	By Month	2020	11	Arizona	Female	35-44 years	11	64			0	12	One or more data cells have counts between 1-9 and have been suppressed in accordance with NCHS confidentiality standards.
2021-03-31	2020-11-01	2020-11-30	By Month	2020	11	Arizona	Female	40-49 years		87	10		0	14	One or more data cells have counts between 1-9 and have been suppressed in accordance with NCHS confidentiality standards.
2021-03-31	2020-11-01	2020-11-30	By Month	2020	11	Arizona	Female	45-54 years	15	145	18	10	0	23
2021-03-31	2020-11-01	2020-11-30	By Month	2020	11	Arizona	Female	50-64 years	65	398	52	38	0	79
2021-03-31	2020-11-01	2020-11-30	By Month	2020	11	Arizona	Female	55-64 years	54	315	42	31	0	65
2021-03-31	2020-11-01	2020-11-30	By Month	2020	11	Arizona	Female	65-74 years	85	540	76	49	0	112
2021-03-31	2020-11-01	2020-11-30	By Month	2020	11	Arizona	Female	75-84 years	102	741	101	60	0	143
2021-03-31	2020-11-01	2020-11-30	By Month	2020	11	Arizona	Female	85 years and over	83	929	71	36	0	118
2021-03-31	2020-12-01	2020-12-31	By Month	2020	12	Arizona	All Sexes	All Ages	2995	9208	2315	1906		3404	One or more data cells have counts between 1-9 and have been suppressed in accordance with NCHS confidentiality standards.
2021-03-31	2020-12-01	2020-12-31	By Month	2020	12	Arizona	All Sexes	Under 1 year	0	27	0	0	0	0
2021-03-31	2020-12-01	2020-12-31	By Month	2020	12	Arizona	All Sexes	0-17 years		68			0		One or more data cells have counts between 1-9 and have been suppressed in accordance with NCHS confidentiality standards.
2021-03-31	2020-12-01	2020-12-31	By Month	2020	12	Arizona	All Sexes	1-4 years	0		0	0	0	0	One or more data cells have counts between 1-9 and have been suppressed in accordance with NCHS confidentiality standards.
2021-03-31	2020-12-01	2020-12-31	By Month	2020	12	Arizona	All Sexes	5-14 years		17			0		One or more data cells have counts between 1-9 and have been suppressed in accordance with NCHS confidentiality standards.
2021-03-31	2020-12-01	2020-12-31	By Month	2020	12	Arizona	All Sexes	15-24 years		90			0		One or more data cells have counts between 1-9 and have been suppressed in accordance with NCHS confidentiality standards.
2021-03-31	2020-12-01	2020-12-31	By Month	2020	12	Arizona	All Sexes	18-29 years		145			0	11	One or more data cells have counts between 1-9 and have been suppressed in accordance with NCHS confidentiality standards.
2021-03-31	2020-12-01	2020-12-31	By Month	2020	12	Arizona	All Sexes	25-34 years	22	164	21	17	0	26
2021-03-31	2020-12-01	2020-12-31	By Month	2020	12	Arizona	All Sexes	30-39 years	41	214	39	27	0	53
2021-03-31	2020-12-01	2020-12-31	By Month	2020	12	Arizona	All Sexes	35-44 years	62	243	46	32		76	One or more data cells have counts between 1-9 and have been suppressed in accordance with NCHS confidentiality standards.
2021-03-31	2020-12-01	2020-12-31	By Month	2020	12	Arizona	All Sexes	40-49 years	93	317	70	56		107	One or more data cells have counts between 1-9 and have been suppressed in accordance with NCHS confidentiality standards.
2021-03-31	2020-12-01	2020-12-31	By Month	2020	12	Arizona	All Sexes	45-54 years	158	483	129	106		181	One or more data cells have counts between 1-9 and have been suppressed in accordance with NCHS confidentiality standards.
2021-03-31	2020-12-01	2020-12-31	By Month	2020	12	Arizona	All Sexes	50-64 years	474	1423	376	307		543	One or more data cells have counts between 1-9 and have been suppressed in accordance with NCHS confidentiality standards.
2021-03-31	2020-12-01	2020-12-31	By Month	2020	12	Arizona	All Sexes	55-64 years	373	1136	295	240	0	428
2021-03-31	2020-12-01	2020-12-31	By Month	2020	12	Arizona	All Sexes	65-74 years	696	1971	552	459	0	789
2021-03-31	2020-12-01	2020-12-31	By Month	2020	12	Arizona	All Sexes	75-84 years	903	2492	689	579	0	1013
2021-03-31	2020-12-01	2020-12-31	By Month	2020	12	Arizona	All Sexes	85 years and over	777	2578	577	469	0	885
2021-03-31	2020-12-01	2020-12-31	By Month	2020	12	Arizona	Male	All Ages	1834	5254	1429	1196		2067	One or more data cells have counts between 1-9 and have been suppressed in accordance with NCHS confidentiality standards.
2021-03-31	2020-12-01	2020-12-31	By Month	2020	12	Arizona	Male	Under 1 year	0	13	0	0	0	0
2021-03-31	2020-12-01	2020-12-31	By Month	2020	12	Arizona	Male	0-17 years	0	37		0	0		One or more data cells have counts between 1-9 and have been suppressed in accordance with NCHS confidentiality standards.
2021-03-31	2020-12-01	2020-12-31	By Month	2020	12	Arizona	Male	1-4 years	0		0	0	0	0	One or more data cells have counts between 1-9 and have been suppressed in accordance with NCHS confidentiality standards.
2021-03-31	2020-12-01	2020-12-31	By Month	2020	12	Arizona	Male	5-14 years	0		0	0	0	0	One or more data cells have counts between 1-9 and have been suppressed in accordance with NCHS confidentiality standards.
2021-03-31	2020-12-01	2020-12-31	By Month	2020	12	Arizona	Male	15-24 years		70			0		One or more data cells have counts between 1-9 and have been suppressed in accordance with NCHS confidentiality standards.
2021-03-31	2020-12-01	2020-12-31	By Month	2020	12	Arizona	Male	18-29 years		112			0		One or more data cells have counts between 1-9 and have been suppressed in accordance with NCHS confidentiality standards.
2021-03-31	2020-12-01	2020-12-31	By Month	2020	12	Arizona	Male	25-34 years	14	126	13	11	0	16
2021-03-31	2020-12-01	2020-12-31	By Month	2020	12	Arizona	Male	30-39 years	25	141	23	18	0	30
2021-03-31	2020-12-01	2020-12-31	By Month	2020	12	Arizona	Male	35-44 years	35	154	27	19		43	One or more data cells have counts between 1-9 and have been suppressed in accordance with NCHS confidentiality standards.
2021-03-31	2020-12-01	2020-12-31	By Month	2020	12	Arizona	Male	40-49 years	53	198	40	31		62	One or more data cells have counts between 1-9 and have been suppressed in accordance with NCHS confidentiality standards.
2021-03-31	2020-12-01	2020-12-31	By Month	2020	12	Arizona	Male	45-54 years	106	309	87	72	0	121
2021-03-31	2020-12-01	2020-12-31	By Month	2020	12	Arizona	Male	50-64 years	325	928	259	215	0	369
2021-03-31	2020-12-01	2020-12-31	By Month	2020	12	Arizona	Male	55-64 years	252	734	199	165	0	286
2021-03-31	2020-12-01	2020-12-31	By Month	2020	12	Arizona	Male	65-74 years	443	1202	342	290	0	495
2021-03-31	2020-12-01	2020-12-31	By Month	2020	12	Arizona	Male	75-84 years	570	1441	439	375	0	634
2021-03-31	2020-12-01	2020-12-31	By Month	2020	12	Arizona	Male	85 years and over	412	1195	318	262	0	468
2021-03-31	2020-12-01	2020-12-31	By Month	2020	12	Arizona	Female	All Ages	1161	3954	886	710		1337	One or more data cells have counts between 1-9 and have been suppressed in accordance with NCHS confidentiality standards.
2021-03-31	2020-12-01	2020-12-31	By Month	2020	12	Arizona	Female	Under 1 year	0	14	0	0	0	0
2021-03-31	2020-12-01	2020-12-31	By Month	2020	12	Arizona	Female	0-17 years		31			0		One or more data cells have counts between 1-9 and have been suppressed in accordance with NCHS confidentiality standards.
2021-03-31	2020-12-01	2020-12-31	By Month	2020	12	Arizona	Female	1-4 years	0		0	0	0	0	One or more data cells have counts between 1-9 and have been suppressed in accordance with NCHS confidentiality standards.
2021-03-31	2020-12-01	2020-12-31	By Month	2020	12	Arizona	Female	5-14 years		10			0		One or more data cells have counts between 1-9 and have been suppressed in accordance with NCHS confidentiality standards.
2021-03-31	2020-12-01	2020-12-31	By Month	2020	12	Arizona	Female	15-24 years	0	20	0	0	0	0
2021-03-31	2020-12-01	2020-12-31	By Month	2020	12	Arizona	Female	18-29 years		33			0		One or more data cells have counts between 1-9 and have been suppressed in accordance with NCHS confidentiality standards.
2021-03-31	2020-12-01	2020-12-31	By Month	2020	12	Arizona	Female	25-34 years		38			0	10	One or more data cells have counts between 1-9 and have been suppressed in accordance with NCHS confidentiality standards.
2021-03-31	2020-12-01	2020-12-31	By Month	2020	12	Arizona	Female	30-39 years	16	73	16		0	23	One or more data cells have counts between 1-9 and have been suppressed in accordance with NCHS confidentiality standards.
2021-03-31	2020-12-01	2020-12-31	By Month	2020	12	Arizona	Female	35-44 years	27	89	19	13	0	33
2021-03-31	2020-12-01	2020-12-31	By Month	2020	12	Arizona	Female	40-49 years	40	119	30	25	0	45
2021-03-31	2020-12-01	2020-12-31	By Month	2020	12	Arizona	Female	45-54 years	52	174	42	34		60	One or more data cells have counts between 1-9 and have been suppressed in accordance with NCHS confidentiality standards.
2021-03-31	2020-12-01	2020-12-31	By Month	2020	12	Arizona	Female	50-64 years	149	495	117	92		174	One or more data cells have counts between 1-9 and have been suppressed in accordance with NCHS confidentiality standards.
2021-03-31	2020-12-01	2020-12-31	By Month	2020	12	Arizona	Female	55-64 years	121	402	96	75	0	142
2021-03-31	2020-12-01	2020-12-31	By Month	2020	12	Arizona	Female	65-74 years	253	769	210	169	0	294
2021-03-31	2020-12-01	2020-12-31	By Month	2020	12	Arizona	Female	75-84 years	333	1051	250	204	0	379
2021-03-31	2020-12-01	2020-12-31	By Month	2020	12	Arizona	Female	85 years and over	365	1383	259	207	0	417
2021-03-31	2021-01-01	2021-01-31	By Month	2021	1	Arizona	All Sexes	All Ages	3967	10219	2755	2390		4334	One or more data cells have counts between 1-9 and have been suppressed in accordance with NCHS confidentiality standards.
2021-03-31	2021-01-01	2021-01-31	By Month	2021	1	Arizona	All Sexes	Under 1 year	0	32		0	0		One or more data cells have counts between 1-9 and have been suppressed in accordance with NCHS confidentiality standards.
2021-03-31	2021-01-01	2021-01-31	By Month	2021	1	Arizona	All Sexes	0-17 years		54			0		One or more data cells have counts between 1-9 and have been suppressed in accordance with NCHS confidentiality standards.
2021-03-31	2021-01-01	2021-01-31	By Month	2021	1	Arizona	All Sexes	1-4 years	0		0	0	0	0	One or more data cells have counts between 1-9 and have been suppressed in accordance with NCHS confidentiality standards.
2021-03-31	2021-01-01	2021-01-31	By Month	2021	1	Arizona	All Sexes	5-14 years					0		One or more data cells have counts between 1-9 and have been suppressed in accordance with NCHS confidentiality standards.
2021-03-31	2021-01-01	2021-01-31	By Month	2021	1	Arizona	All Sexes	15-24 years		74			0		One or more data cells have counts between 1-9 and have been suppressed in accordance with NCHS confidentiality standards.
2021-03-31	2021-01-01	2021-01-31	By Month	2021	1	Arizona	All Sexes	18-29 years	21	172	13	11	0	23
2021-03-31	2021-01-01	2021-01-31	By Month	2021	1	Arizona	All Sexes	25-34 years	41	231	26	21	0	46
2021-03-31	2021-01-01	2021-01-31	By Month	2021	1	Arizona	All Sexes	30-39 years	56	249	40	33	0	63
2021-03-31	2021-01-01	2021-01-31	By Month	2021	1	Arizona	All Sexes	35-44 years	74	310	55	47		83	One or more data cells have counts between 1-9 and have been suppressed in accordance with NCHS confidentiality standards.
2021-03-31	2021-01-01	2021-01-31	By Month	2021	1	Arizona	All Sexes	40-49 years	150	427	110	98		163	One or more data cells have counts between 1-9 and have been suppressed in accordance with NCHS confidentiality standards.
2021-03-31	2021-01-01	2021-01-31	By Month	2021	1	Arizona	All Sexes	45-54 years	256	587	184	167	0	273
2021-03-31	2021-01-01	2021-01-31	By Month	2021	1	Arizona	All Sexes	50-64 years	709	1699	505	437	0	777
2021-03-31	2021-01-01	2021-01-31	By Month	2021	1	Arizona	All Sexes	55-64 years	559	1354	399	340	0	618
2021-03-31	2021-01-01	2021-01-31	By Month	2021	1	Arizona	All Sexes	65-74 years	937	2239	672	586		1023	One or more data cells have counts between 1-9 and have been suppressed in accordance with NCHS confidentiality standards.
2021-03-31	2021-01-01	2021-01-31	By Month	2021	1	Arizona	All Sexes	75-84 years	1229	2787	846	747		1328	One or more data cells have counts between 1-9 and have been suppressed in accordance with NCHS confidentiality standards.
2021-03-31	2021-01-01	2021-01-31	By Month	2021	1	Arizona	All Sexes	85 years and over	863	2592	566	477		953	One or more data cells have counts between 1-9 and have been suppressed in accordance with NCHS confidentiality standards.
2021-03-31	2021-01-01	2021-01-31	By Month	2021	1	Arizona	Male	All Ages	2322	5726	1619	1424		2519	One or more data cells have counts between 1-9 and have been suppressed in accordance with NCHS confidentiality standards.
2021-03-31	2021-01-01	2021-01-31	By Month	2021	1	Arizona	Male	Under 1 year	0	15		0	0		One or more data cells have counts between 1-9 and have been suppressed in accordance with NCHS confidentiality standards.
2021-03-31	2021-01-01	2021-01-31	By Month	2021	1	Arizona	Male	0-17 years		28			0		One or more data cells have counts between 1-9 and have been suppressed in accordance with NCHS confidentiality standards.
2021-03-31	2021-01-01	2021-01-31	By Month	2021	1	Arizona	Male	1-4 years	0		0	0	0	0	One or more data cells have counts between 1-9 and have been suppressed in accordance with NCHS confidentiality standards.
2021-03-31	2021-01-01	2021-01-31	By Month	2021	1	Arizona	Male	5-14 years					0		One or more data cells have counts between 1-9 and have been suppressed in accordance with NCHS confidentiality standards.
2021-03-31	2021-01-01	2021-01-31	By Month	2021	1	Arizona	Male	15-24 years		54			0		One or more data cells have counts between 1-9 and have been suppressed in accordance with NCHS confidentiality standards.
2021-03-31	2021-01-01	2021-01-31	By Month	2021	1	Arizona	Male	18-29 years		121			0	10	One or more data cells have counts between 1-9 and have been suppressed in accordance with NCHS confidentiality standards.
2021-03-31	2021-01-01	2021-01-31	By Month	2021	1	Arizona	Male	25-34 years	22	165	14	12	0	24
2021-03-31	2021-01-01	2021-01-31	By Month	2021	1	Arizona	Male	30-39 years	37	174	24	22	0	39
2021-03-31	2021-01-01	2021-01-31	By Month	2021	1	Arizona	Male	35-44 years	51	213	35	32		55	One or more data cells have counts between 1-9 and have been suppressed in accordance with NCHS confidentiality standards.
2021-03-31	2021-01-01	2021-01-31	By Month	2021	1	Arizona	Male	40-49 years	93	285	66	61		99	One or more data cells have counts between 1-9 and have been suppressed in accordance with NCHS confidentiality standards.
2021-03-31	2021-01-01	2021-01-31	By Month	2021	1	Arizona	Male	45-54 years	157	360	104	95	0	166
2021-03-31	2021-01-01	2021-01-31	By Month	2021	1	Arizona	Male	50-64 years	426	1038	291	248	0	469
2021-03-31	2021-01-01	2021-01-31	By Month	2021	1	Arizona	Male	55-64 years	331	834	232	194	0	369
2021-03-31	2021-01-01	2021-01-31	By Month	2021	1	Arizona	Male	65-74 years	570	1332	401	355		616	One or more data cells have counts between 1-9 and have been suppressed in accordance with NCHS confidentiality standards.
2021-03-31	2021-01-01	2021-01-31	By Month	2021	1	Arizona	Male	75-84 years	761	1582	536	479		818	One or more data cells have counts between 1-9 and have been suppressed in accordance with NCHS confidentiality standards.
2021-03-31	2021-01-01	2021-01-31	By Month	2021	1	Arizona	Male	85 years and over	425	1166	294	255		465	One or more data cells have counts between 1-9 and have been suppressed in accordance with NCHS confidentiality standards.
2021-03-31	2021-01-01	2021-01-31	By Month	2021	1	Arizona	Female	All Ages	1645	4493	1136	966	0	1815
2021-03-31	2021-01-01	2021-01-31	By Month	2021	1	Arizona	Female	Under 1 year	0	17	0	0	0	0
2021-03-31	2021-01-01	2021-01-31	By Month	2021	1	Arizona	Female	0-17 years	0	26		0	0		One or more data cells have counts between 1-9 and have been suppressed in accordance with NCHS confidentiality standards.
2021-03-31	2021-01-01	2021-01-31	By Month	2021	1	Arizona	Female	1-4 years	0		0	0	0	0	One or more data cells have counts between 1-9 and have been suppressed in accordance with NCHS confidentiality standards.
2021-03-31	2021-01-01	2021-01-31	By Month	2021	1	Arizona	Female	5-14 years	0			0	0		One or more data cells have counts between 1-9 and have been suppressed in accordance with NCHS confidentiality standards.
2021-03-31	2021-01-01	2021-01-31	By Month	2021	1	Arizona	Female	15-24 years		20			0		One or more data cells have counts between 1-9 and have been suppressed in accordance with NCHS confidentiality standards.
2021-03-31	2021-01-01	2021-01-31	By Month	2021	1	Arizona	Female	18-29 years	13	51			0	13	One or more data cells have counts between 1-9 and have been suppressed in accordance with NCHS confidentiality standards.
2021-03-31	2021-01-01	2021-01-31	By Month	2021	1	Arizona	Female	25-34 years	19	66	12		0	22	One or more data cells have counts between 1-9 and have been suppressed in accordance with NCHS confidentiality standards.
2021-03-31	2021-01-01	2021-01-31	By Month	2021	1	Arizona	Female	30-39 years	19	75	16	11	0	24
2021-03-31	2021-01-01	2021-01-31	By Month	2021	1	Arizona	Female	35-44 years	23	97	20	15	0	28
2021-03-31	2021-01-01	2021-01-31	By Month	2021	1	Arizona	Female	40-49 years	57	142	44	37	0	64
2021-03-31	2021-01-01	2021-01-31	By Month	2021	1	Arizona	Female	45-54 years	99	227	80	72	0	107
2021-03-31	2021-01-01	2021-01-31	By Month	2021	1	Arizona	Female	50-64 years	283	661	214	189	0	308
2021-03-31	2021-01-01	2021-01-31	By Month	2021	1	Arizona	Female	55-64 years	228	520	167	146	0	249
2021-03-31	2021-01-01	2021-01-31	By Month	2021	1	Arizona	Female	65-74 years	367	907	271	231	0	407
2021-03-31	2021-01-01	2021-01-31	By Month	2021	1	Arizona	Female	75-84 years	468	1205	310	268	0	510
2021-03-31	2021-01-01	2021-01-31	By Month	2021	1	Arizona	Female	85 years and over	438	1426	272	222	0	488
2021-03-31	2021-02-01	2021-02-28	By Month	2021	2	Arizona	All Sexes	All Ages	1581	6438	1221	977	0	1825
2021-03-31	2021-02-01	2021-02-28	By Month	2021	2	Arizona	All Sexes	Under 1 year	0	25	0	0	0	0
2021-03-31	2021-02-01	2021-02-28	By Month	2021	2	Arizona	All Sexes	0-17 years		57		0	0		One or more data cells have counts between 1-9 and have been suppressed in accordance with NCHS confidentiality standards.
2021-03-31	2021-02-01	2021-02-28	By Month	2021	2	Arizona	All Sexes	1-4 years	0		0	0	0	0	One or more data cells have counts between 1-9 and have been suppressed in accordance with NCHS confidentiality standards.
2021-03-31	2021-02-01	2021-02-28	By Month	2021	2	Arizona	All Sexes	5-14 years				0	0		One or more data cells have counts between 1-9 and have been suppressed in accordance with NCHS confidentiality standards.
2021-03-31	2021-02-01	2021-02-28	By Month	2021	2	Arizona	All Sexes	15-24 years		88			0		One or more data cells have counts between 1-9 and have been suppressed in accordance with NCHS confidentiality standards.
2021-03-31	2021-02-01	2021-02-28	By Month	2021	2	Arizona	All Sexes	18-29 years	11	137			0	11	One or more data cells have counts between 1-9 and have been suppressed in accordance with NCHS confidentiality standards.
2021-03-31	2021-02-01	2021-02-28	By Month	2021	2	Arizona	All Sexes	25-34 years		149			0		One or more data cells have counts between 1-9 and have been suppressed in accordance with NCHS confidentiality standards.
2021-03-31	2021-02-01	2021-02-28	By Month	2021	2	Arizona	All Sexes	30-39 years	21	184	15	12	0	24
2021-03-31	2021-02-01	2021-02-28	By Month	2021	2	Arizona	All Sexes	35-44 years	33	211	26	21	0	38
2021-03-31	2021-02-01	2021-02-28	By Month	2021	2	Arizona	All Sexes	40-49 years	51	259	40	34	0	57
2021-03-31	2021-02-01	2021-02-28	By Month	2021	2	Arizona	All Sexes	45-54 years	86	384	74	59	0	101
2021-03-31	2021-02-01	2021-02-28	By Month	2021	2	Arizona	All Sexes	50-64 years	294	1119	243	201	0	336
2021-03-31	2021-02-01	2021-02-28	By Month	2021	2	Arizona	All Sexes	55-64 years	243	883	198	167	0	274
2021-03-31	2021-02-01	2021-02-28	By Month	2021	2	Arizona	All Sexes	65-74 years	447	1463	355	301	0	501
2021-03-31	2021-02-01	2021-02-28	By Month	2021	2	Arizona	All Sexes	75-84 years	455	1705	357	276	0	536
2021-03-31	2021-02-01	2021-02-28	By Month	2021	2	Arizona	All Sexes	85 years and over	301	1514	202	145	0	358
2021-03-31	2021-02-01	2021-02-28	By Month	2021	2	Arizona	Male	All Ages	941	3645	740	605	0	1076
2021-03-31	2021-02-01	2021-02-28	By Month	2021	2	Arizona	Male	Under 1 year	0	14	0	0	0	0
2021-03-31	2021-02-01	2021-02-28	By Month	2021	2	Arizona	Male	0-17 years	0	37	0	0	0	0
2021-03-31	2021-02-01	2021-02-28	By Month	2021	2	Arizona	Male	1-4 years	0		0	0	0	0	One or more data cells have counts between 1-9 and have been suppressed in accordance with NCHS confidentiality standards.
2021-03-31	2021-02-01	2021-02-28	By Month	2021	2	Arizona	Male	5-14 years	0		0	0	0	0	One or more data cells have counts between 1-9 and have been suppressed in accordance with NCHS confidentiality standards.
2021-03-31	2021-02-01	2021-02-28	By Month	2021	2	Arizona	Male	15-24 years		63			0		One or more data cells have counts between 1-9 and have been suppressed in accordance with NCHS confidentiality standards.
2021-03-31	2021-02-01	2021-02-28	By Month	2021	2	Arizona	Male	18-29 years		97			0		One or more data cells have counts between 1-9 and have been suppressed in accordance with NCHS confidentiality standards.
2021-03-31	2021-02-01	2021-02-28	By Month	2021	2	Arizona	Male	25-34 years		104			0		One or more data cells have counts between 1-9 and have been suppressed in accordance with NCHS confidentiality standards.
2021-03-31	2021-02-01	2021-02-28	By Month	2021	2	Arizona	Male	30-39 years	11	129			0	13	One or more data cells have counts between 1-9 and have been suppressed in accordance with NCHS confidentiality standards.
2021-03-31	2021-02-01	2021-02-28	By Month	2021	2	Arizona	Male	35-44 years	15	145	14	11	0	18
2021-03-31	2021-02-01	2021-02-28	By Month	2021	2	Arizona	Male	40-49 years	29	168	23	19	0	33
2021-03-31	2021-02-01	2021-02-28	By Month	2021	2	Arizona	Male	45-54 years	60	247	55	44	0	71
2021-03-31	2021-02-01	2021-02-28	By Month	2021	2	Arizona	Male	50-64 years	195	701	162	135	0	222
2021-03-31	2021-02-01	2021-02-28	By Month	2021	2	Arizona	Male	55-64 years	158	549	125	106	0	177
2021-03-31	2021-02-01	2021-02-28	By Month	2021	2	Arizona	Male	65-74 years	268	858	212	183	0	297
2021-03-31	2021-02-01	2021-02-28	By Month	2021	2	Arizona	Male	75-84 years	281	951	219	174	0	326
2021-03-31	2021-02-01	2021-02-28	By Month	2021	2	Arizona	Male	85 years and over	153	704	112	84	0	181
2021-03-31	2021-02-01	2021-02-28	By Month	2021	2	Arizona	Female	All Ages	640	2793	481	372	0	749
2021-03-31	2021-02-01	2021-02-28	By Month	2021	2	Arizona	Female	Under 1 year	0	11	0	0	0	0
2021-03-31	2021-02-01	2021-02-28	By Month	2021	2	Arizona	Female	0-17 years		20		0	0		One or more data cells have counts between 1-9 and have been suppressed in accordance with NCHS confidentiality standards.
2021-03-31	2021-02-01	2021-02-28	By Month	2021	2	Arizona	Female	1-4 years	0		0	0	0	0	One or more data cells have counts between 1-9 and have been suppressed in accordance with NCHS confidentiality standards.
2021-03-31	2021-02-01	2021-02-28	By Month	2021	2	Arizona	Female	5-14 years				0	0		One or more data cells have counts between 1-9 and have been suppressed in accordance with NCHS confidentiality standards.
2021-03-31	2021-02-01	2021-02-28	By Month	2021	2	Arizona	Female	15-24 years		25			0		One or more data cells have counts between 1-9 and have been suppressed in accordance with NCHS confidentiality standards.
2021-03-31	2021-02-01	2021-02-28	By Month	2021	2	Arizona	Female	18-29 years		40			0		One or more data cells have counts between 1-9 and have been suppressed in accordance with NCHS confidentiality standards.
2021-03-31	2021-02-01	2021-02-28	By Month	2021	2	Arizona	Female	25-34 years		45			0		One or more data cells have counts between 1-9 and have been suppressed in accordance with NCHS confidentiality standards.
2021-03-31	2021-02-01	2021-02-28	By Month	2021	2	Arizona	Female	30-39 years	10	55			0	11	One or more data cells have counts between 1-9 and have been suppressed in accordance with NCHS confidentiality standards.
2021-03-31	2021-02-01	2021-02-28	By Month	2021	2	Arizona	Female	35-44 years	18	66	12	10	0	20
2021-03-31	2021-02-01	2021-02-28	By Month	2021	2	Arizona	Female	40-49 years	22	91	17	15	0	24
2021-03-31	2021-02-01	2021-02-28	By Month	2021	2	Arizona	Female	45-54 years	26	137	19	15	0	30
2021-03-31	2021-02-01	2021-02-28	By Month	2021	2	Arizona	Female	50-64 years	99	418	81	66	0	114
2021-03-31	2021-02-01	2021-02-28	By Month	2021	2	Arizona	Female	55-64 years	85	334	73	61	0	97
2021-03-31	2021-02-01	2021-02-28	By Month	2021	2	Arizona	Female	65-74 years	179	605	143	118	0	204
2021-03-31	2021-02-01	2021-02-28	By Month	2021	2	Arizona	Female	75-84 years	174	754	138	102	0	210
2021-03-31	2021-02-01	2021-02-28	By Month	2021	2	Arizona	Female	85 years and over	148	810	90	61	0	177
2021-03-31	2021-03-01	2021-03-27	By Month	2021	3	Arizona	All Sexes	All Ages	335	3499	339	189	0	485
2021-03-31	2021-03-01	2021-03-27	By Month	2021	3	Arizona	All Sexes	Under 1 year	0	13	0	0	0	0
2021-03-31	2021-03-01	2021-03-27	By Month	2021	3	Arizona	All Sexes	0-17 years		31			0		One or more data cells have counts between 1-9 and have been suppressed in accordance with NCHS confidentiality standards.
2021-03-31	2021-03-01	2021-03-27	By Month	2021	3	Arizona	All Sexes	1-4 years	0		0	0	0	0	One or more data cells have counts between 1-9 and have been suppressed in accordance with NCHS confidentiality standards.
2021-03-31	2021-03-01	2021-03-27	By Month	2021	3	Arizona	All Sexes	5-14 years					0		One or more data cells have counts between 1-9 and have been suppressed in accordance with NCHS confidentiality standards.
2021-03-31	2021-03-01	2021-03-27	By Month	2021	3	Arizona	All Sexes	15-24 years	0	58	0	0	0	0
2021-03-31	2021-03-01	2021-03-27	By Month	2021	3	Arizona	All Sexes	18-29 years	0	94	0	0	0	0
2021-03-31	2021-03-01	2021-03-27	By Month	2021	3	Arizona	All Sexes	25-34 years		96			0		One or more data cells have counts between 1-9 and have been suppressed in accordance with NCHS confidentiality standards.
2021-03-31	2021-03-01	2021-03-27	By Month	2021	3	Arizona	All Sexes	30-39 years		111			0		One or more data cells have counts between 1-9 and have been suppressed in accordance with NCHS confidentiality standards.
2021-03-31	2021-03-01	2021-03-27	By Month	2021	3	Arizona	All Sexes	35-44 years		110			0	11	One or more data cells have counts between 1-9 and have been suppressed in accordance with NCHS confidentiality standards.
2021-03-31	2021-03-01	2021-03-27	By Month	2021	3	Arizona	All Sexes	40-49 years	12	116	11		0	17	One or more data cells have counts between 1-9 and have been suppressed in accordance with NCHS confidentiality standards.
2021-03-31	2021-03-01	2021-03-27	By Month	2021	3	Arizona	All Sexes	45-54 years	14	166	12		0	20	One or more data cells have counts between 1-9 and have been suppressed in accordance with NCHS confidentiality standards.
2021-03-31	2021-03-01	2021-03-27	By Month	2021	3	Arizona	All Sexes	50-64 years	61	477	57	34	0	84
2021-03-31	2021-03-01	2021-03-27	By Month	2021	3	Arizona	All Sexes	55-64 years	53	375	51	31	0	73
2021-03-31	2021-03-01	2021-03-27	By Month	2021	3	Arizona	All Sexes	65-74 years	93	688	86	61	0	118
2021-03-31	2021-03-01	2021-03-27	By Month	2021	3	Arizona	All Sexes	75-84 years	85	996	106	50	0	141
2021-03-31	2021-03-01	2021-03-27	By Month	2021	3	Arizona	All Sexes	85 years and over	79	986	74	34	0	119
2021-03-31	2021-03-01	2021-03-27	By Month	2021	3	Arizona	Male	All Ages	180	1895	191	107	0	264
2021-03-31	2021-03-01	2021-03-27	By Month	2021	3	Arizona	Male	Under 1 year	0		0	0	0	0	One or more data cells have counts between 1-9 and have been suppressed in accordance with NCHS confidentiality standards.
2021-03-31	2021-03-01	2021-03-27	By Month	2021	3	Arizona	Male	0-17 years	0	19	0	0	0	0
2021-03-31	2021-03-01	2021-03-27	By Month	2021	3	Arizona	Male	1-4 years	0		0	0	0	0	One or more data cells have counts between 1-9 and have been suppressed in accordance with NCHS confidentiality standards.
2021-03-31	2021-03-01	2021-03-27	By Month	2021	3	Arizona	Male	5-14 years	0		0	0	0	0	One or more data cells have counts between 1-9 and have been suppressed in accordance with NCHS confidentiality standards.
2021-03-31	2021-03-01	2021-03-27	By Month	2021	3	Arizona	Male	15-24 years	0	44	0	0	0	0
2021-03-31	2021-03-01	2021-03-27	By Month	2021	3	Arizona	Male	18-29 years	0	72	0	0	0	0
2021-03-31	2021-03-01	2021-03-27	By Month	2021	3	Arizona	Male	25-34 years	0	71		0	0		One or more data cells have counts between 1-9 and have been suppressed in accordance with NCHS confidentiality standards.
2021-03-31	2021-03-01	2021-03-27	By Month	2021	3	Arizona	Male	30-39 years		76			0		One or more data cells have counts between 1-9 and have been suppressed in accordance with NCHS confidentiality standards.
2021-03-31	2021-03-01	2021-03-27	By Month	2021	3	Arizona	Male	35-44 years		75			0	10	One or more data cells have counts between 1-9 and have been suppressed in accordance with NCHS confidentiality standards.
2021-03-31	2021-03-01	2021-03-27	By Month	2021	3	Arizona	Male	40-49 years		72			0	11	One or more data cells have counts between 1-9 and have been suppressed in accordance with NCHS confidentiality standards.
2021-03-31	2021-03-01	2021-03-27	By Month	2021	3	Arizona	Male	45-54 years		102			0	11	One or more data cells have counts between 1-9 and have been suppressed in accordance with NCHS confidentiality standards.
2021-03-31	2021-03-01	2021-03-27	By Month	2021	3	Arizona	Male	50-64 years	29	287	32	18	0	43
2021-03-31	2021-03-01	2021-03-27	By Month	2021	3	Arizona	Male	55-64 years	24	220	28	16	0	36
2021-03-31	2021-03-01	2021-03-27	By Month	2021	3	Arizona	Male	65-74 years	52	400	50	36	0	66
2021-03-31	2021-03-01	2021-03-27	By Month	2021	3	Arizona	Male	75-84 years	47	539	61	28	0	80
2021-03-31	2021-03-01	2021-03-27	By Month	2021	3	Arizona	Male	85 years and over	42	430	37	19	0	60
2021-03-31	2021-03-01	2021-03-27	By Month	2021	3	Arizona	Female	All Ages	155	1604	148	82	0	221
2021-03-31	2021-03-01	2021-03-27	By Month	2021	3	Arizona	Female	Under 1 year	0		0	0	0	0	One or more data cells have counts between 1-9 and have been suppressed in accordance with NCHS confidentiality standards.
2021-03-31	2021-03-01	2021-03-27	By Month	2021	3	Arizona	Female	0-17 years		12			0		One or more data cells have counts between 1-9 and have been suppressed in accordance with NCHS confidentiality standards.
2021-03-31	2021-03-01	2021-03-27	By Month	2021	3	Arizona	Female	1-4 years	0		0	0	0	0	One or more data cells have counts between 1-9 and have been suppressed in accordance with NCHS confidentiality standards.
2021-03-31	2021-03-01	2021-03-27	By Month	2021	3	Arizona	Female	5-14 years					0		One or more data cells have counts between 1-9 and have been suppressed in accordance with NCHS confidentiality standards.
2021-03-31	2021-03-01	2021-03-27	By Month	2021	3	Arizona	Female	15-24 years	0	14	0	0	0	0
2021-03-31	2021-03-01	2021-03-27	By Month	2021	3	Arizona	Female	18-29 years	0	22	0	0	0	0
2021-03-31	2021-03-01	2021-03-27	By Month	2021	3	Arizona	Female	25-34 years		25			0		One or more data cells have counts between 1-9 and have been suppressed in accordance with NCHS confidentiality standards.
2021-03-31	2021-03-01	2021-03-27	By Month	2021	3	Arizona	Female	30-39 years		35			0		One or more data cells have counts between 1-9 and have been suppressed in accordance with NCHS confidentiality standards.
2021-03-31	2021-03-01	2021-03-27	By Month	2021	3	Arizona	Female	35-44 years		35			0		One or more data cells have counts between 1-9 and have been suppressed in accordance with NCHS confidentiality standards.
2021-03-31	2021-03-01	2021-03-27	By Month	2021	3	Arizona	Female	40-49 years		44			0		One or more data cells have counts between 1-9 and have been suppressed in accordance with NCHS confidentiality standards.
2021-03-31	2021-03-01	2021-03-27	By Month	2021	3	Arizona	Female	45-54 years		64			0		One or more data cells have counts between 1-9 and have been suppressed in accordance with NCHS confidentiality standards.
2021-03-31	2021-03-01	2021-03-27	By Month	2021	3	Arizona	Female	50-64 years	32	190	25	16	0	41
2021-03-31	2021-03-01	2021-03-27	By Month	2021	3	Arizona	Female	55-64 years	29	155	23	15	0	37
2021-03-31	2021-03-01	2021-03-27	By Month	2021	3	Arizona	Female	65-74 years	41	288	36	25	0	52
2021-03-31	2021-03-01	2021-03-27	By Month	2021	3	Arizona	Female	75-84 years	38	457	45	22	0	61
2021-03-31	2021-03-01	2021-03-27	By Month	2021	3	Arizona	Female	85 years and over	37	556	37	15	0	59
2021-03-31	2020-01-01	2020-01-31	By Month	2020	1	Arkansas	All Sexes	All Ages	0	2925	222	0	22	244
2021-03-31	2020-01-01	2020-01-31	By Month	2020	1	Arkansas	All Sexes	Under 1 year	0	26		0	0		One or more data cells have counts between 1-9 and have been suppressed in accordance with NCHS confidentiality standards.
2021-03-31	2020-01-01	2020-01-31	By Month	2020	1	Arkansas	All Sexes	0-17 years	0	40		0	0		One or more data cells have counts between 1-9 and have been suppressed in accordance with NCHS confidentiality standards.
2021-03-31	2020-01-01	2020-01-31	By Month	2020	1	Arkansas	All Sexes	1-4 years	0		0	0	0	0	One or more data cells have counts between 1-9 and have been suppressed in accordance with NCHS confidentiality standards.
2021-03-31	2020-01-01	2020-01-31	By Month	2020	1	Arkansas	All Sexes	5-14 years	0		0	0	0	0	One or more data cells have counts between 1-9 and have been suppressed in accordance with NCHS confidentiality standards.
2021-03-31	2020-01-01	2020-01-31	By Month	2020	1	Arkansas	All Sexes	15-24 years	0	41		0	0		One or more data cells have counts between 1-9 and have been suppressed in accordance with NCHS confidentiality standards.
2021-03-31	2020-01-01	2020-01-31	By Month	2020	1	Arkansas	All Sexes	18-29 years	0	54		0	0		One or more data cells have counts between 1-9 and have been suppressed in accordance with NCHS confidentiality standards.
2021-03-31	2020-01-01	2020-01-31	By Month	2020	1	Arkansas	All Sexes	25-34 years	0	47		0	0		One or more data cells have counts between 1-9 and have been suppressed in accordance with NCHS confidentiality standards.
2021-03-31	2020-01-01	2020-01-31	By Month	2020	1	Arkansas	All Sexes	30-39 years	0	74		0	0		One or more data cells have counts between 1-9 and have been suppressed in accordance with NCHS confidentiality standards.
2021-03-31	2020-01-01	2020-01-31	By Month	2020	1	Arkansas	All Sexes	35-44 years	0	100		0			One or more data cells have counts between 1-9 and have been suppressed in accordance with NCHS confidentiality standards.
2021-03-31	2020-01-01	2020-01-31	By Month	2020	1	Arkansas	All Sexes	40-49 years	0	129	10	0		12	One or more data cells have counts between 1-9 and have been suppressed in accordance with NCHS confidentiality standards.
2021-03-31	2020-01-01	2020-01-31	By Month	2020	1	Arkansas	All Sexes	45-54 years	0	173		0			One or more data cells have counts between 1-9 and have been suppressed in accordance with NCHS confidentiality standards.
2021-03-31	2020-01-01	2020-01-31	By Month	2020	1	Arkansas	All Sexes	50-64 years	0	521	34	0		41	One or more data cells have counts between 1-9 and have been suppressed in accordance with NCHS confidentiality standards.
2021-03-31	2020-01-01	2020-01-31	By Month	2020	1	Arkansas	All Sexes	55-64 years	0	425	32	0		38	One or more data cells have counts between 1-9 and have been suppressed in accordance with NCHS confidentiality standards.
2021-03-31	2020-01-01	2020-01-31	By Month	2020	1	Arkansas	All Sexes	65-74 years	0	627	42	0		47	One or more data cells have counts between 1-9 and have been suppressed in accordance with NCHS confidentiality standards.
2021-03-31	2020-01-01	2020-01-31	By Month	2020	1	Arkansas	All Sexes	75-84 years	0	733	58	0		62	One or more data cells have counts between 1-9 and have been suppressed in accordance with NCHS confidentiality standards.
2021-03-31	2020-01-01	2020-01-31	By Month	2020	1	Arkansas	All Sexes	85 years and over	0	747	73	0		77	One or more data cells have counts between 1-9 and have been suppressed in accordance with NCHS confidentiality standards.
2021-03-31	2020-01-01	2020-01-31	By Month	2020	1	Arkansas	Male	All Ages	0	1542	119	0		127	One or more data cells have counts between 1-9 and have been suppressed in accordance with NCHS confidentiality standards.
2021-03-31	2020-01-01	2020-01-31	By Month	2020	1	Arkansas	Male	Under 1 year	0	14		0	0		One or more data cells have counts between 1-9 and have been suppressed in accordance with NCHS confidentiality standards.
2021-03-31	2020-01-01	2020-01-31	By Month	2020	1	Arkansas	Male	0-17 years	0	23		0	0		One or more data cells have counts between 1-9 and have been suppressed in accordance with NCHS confidentiality standards.
2021-03-31	2020-01-01	2020-01-31	By Month	2020	1	Arkansas	Male	1-4 years	0		0	0	0	0	One or more data cells have counts between 1-9 and have been suppressed in accordance with NCHS confidentiality standards.
2021-03-31	2020-01-01	2020-01-31	By Month	2020	1	Arkansas	Male	5-14 years	0		0	0	0	0	One or more data cells have counts between 1-9 and have been suppressed in accordance with NCHS confidentiality standards.
2021-03-31	2020-01-01	2020-01-31	By Month	2020	1	Arkansas	Male	15-24 years	0	30		0	0		One or more data cells have counts between 1-9 and have been suppressed in accordance with NCHS confidentiality standards.
2021-03-31	2020-01-01	2020-01-31	By Month	2020	1	Arkansas	Male	18-29 years	0	40		0	0		One or more data cells have counts between 1-9 and have been suppressed in accordance with NCHS confidentiality standards.
2021-03-31	2020-01-01	2020-01-31	By Month	2020	1	Arkansas	Male	25-34 years	0	34	0	0	0	0
2021-03-31	2020-01-01	2020-01-31	By Month	2020	1	Arkansas	Male	30-39 years	0	49		0	0		One or more data cells have counts between 1-9 and have been suppressed in accordance with NCHS confidentiality standards.
2021-03-31	2020-01-01	2020-01-31	By Month	2020	1	Arkansas	Male	35-44 years	0	63		0	0		One or more data cells have counts between 1-9 and have been suppressed in accordance with NCHS confidentiality standards.
2021-03-31	2020-01-01	2020-01-31	By Month	2020	1	Arkansas	Male	40-49 years	0	76		0			One or more data cells have counts between 1-9 and have been suppressed in accordance with NCHS confidentiality standards.
2021-03-31	2020-01-01	2020-01-31	By Month	2020	1	Arkansas	Male	45-54 years	0	112		0			One or more data cells have counts between 1-9 and have been suppressed in accordance with NCHS confidentiality standards.
2021-03-31	2020-01-01	2020-01-31	By Month	2020	1	Arkansas	Male	50-64 years	0	335	23	0		27	One or more data cells have counts between 1-9 and have been suppressed in accordance with NCHS confidentiality standards.
2021-03-31	2020-01-01	2020-01-31	By Month	2020	1	Arkansas	Male	55-64 years	0	267	21	0		24	One or more data cells have counts between 1-9 and have been suppressed in accordance with NCHS confidentiality standards.
2021-03-31	2020-01-01	2020-01-31	By Month	2020	1	Arkansas	Male	65-74 years	0	360	29	0		31	One or more data cells have counts between 1-9 and have been suppressed in accordance with NCHS confidentiality standards.
2021-03-31	2020-01-01	2020-01-31	By Month	2020	1	Arkansas	Male	75-84 years	0	384	25	0		26	One or more data cells have counts between 1-9 and have been suppressed in accordance with NCHS confidentiality standards.
2021-03-31	2020-01-01	2020-01-31	By Month	2020	1	Arkansas	Male	85 years and over	0	275	33	0	0	33
2021-03-31	2020-01-01	2020-01-31	By Month	2020	1	Arkansas	Female	All Ages	0	1383	103	0	14	117
2021-03-31	2020-01-01	2020-01-31	By Month	2020	1	Arkansas	Female	Under 1 year	0	12	0	0	0	0
2021-03-31	2020-01-01	2020-01-31	By Month	2020	1	Arkansas	Female	0-17 years	0	17	0	0	0	0
2021-03-31	2020-01-01	2020-01-31	By Month	2020	1	Arkansas	Female	1-4 years	0		0	0	0	0	One or more data cells have counts between 1-9 and have been suppressed in accordance with NCHS confidentiality standards.
2021-03-31	2020-01-01	2020-01-31	By Month	2020	1	Arkansas	Female	5-14 years	0		0	0	0	0	One or more data cells have counts between 1-9 and have been suppressed in accordance with NCHS confidentiality standards.
2021-03-31	2020-01-01	2020-01-31	By Month	2020	1	Arkansas	Female	15-24 years	0	11	0	0	0	0
2021-03-31	2020-01-01	2020-01-31	By Month	2020	1	Arkansas	Female	18-29 years	0	14	0	0	0	0
2021-03-31	2020-01-01	2020-01-31	By Month	2020	1	Arkansas	Female	25-34 years	0	13		0	0		One or more data cells have counts between 1-9 and have been suppressed in accordance with NCHS confidentiality standards.
2021-03-31	2020-01-01	2020-01-31	By Month	2020	1	Arkansas	Female	30-39 years	0	25		0	0		One or more data cells have counts between 1-9 and have been suppressed in accordance with NCHS confidentiality standards.
2021-03-31	2020-01-01	2020-01-31	By Month	2020	1	Arkansas	Female	35-44 years	0	37		0			One or more data cells have counts between 1-9 and have been suppressed in accordance with NCHS confidentiality standards.
2021-03-31	2020-01-01	2020-01-31	By Month	2020	1	Arkansas	Female	40-49 years	0	53		0			One or more data cells have counts between 1-9 and have been suppressed in accordance with NCHS confidentiality standards.
2021-03-31	2020-01-01	2020-01-31	By Month	2020	1	Arkansas	Female	45-54 years	0	61		0	0		One or more data cells have counts between 1-9 and have been suppressed in accordance with NCHS confidentiality standards.
2021-03-31	2020-01-01	2020-01-31	By Month	2020	1	Arkansas	Female	50-64 years	0	186	11	0		14	One or more data cells have counts between 1-9 and have been suppressed in accordance with NCHS confidentiality standards.
2021-03-31	2020-01-01	2020-01-31	By Month	2020	1	Arkansas	Female	55-64 years	0	158	11	0		14	One or more data cells have counts between 1-9 and have been suppressed in accordance with NCHS confidentiality standards.
2021-03-31	2020-01-01	2020-01-31	By Month	2020	1	Arkansas	Female	65-74 years	0	267	13	0		16	One or more data cells have counts between 1-9 and have been suppressed in accordance with NCHS confidentiality standards.
2021-03-31	2020-01-01	2020-01-31	By Month	2020	1	Arkansas	Female	75-84 years	0	349	33	0		36	One or more data cells have counts between 1-9 and have been suppressed in accordance with NCHS confidentiality standards.
2021-03-31	2020-01-01	2020-01-31	By Month	2020	1	Arkansas	Female	85 years and over	0	472	40	0		44	One or more data cells have counts between 1-9 and have been suppressed in accordance with NCHS confidentiality standards.
2021-03-31	2020-02-01	2020-02-29	By Month	2020	2	Arkansas	All Sexes	All Ages	0	2807	179	0	35	214
2021-03-31	2020-02-01	2020-02-29	By Month	2020	2	Arkansas	All Sexes	Under 1 year	0	29	0	0	0	0
2021-03-31	2020-02-01	2020-02-29	By Month	2020	2	Arkansas	All Sexes	0-17 years	0	37	0	0			One or more data cells have counts between 1-9 and have been suppressed in accordance with NCHS confidentiality standards.
2021-03-31	2020-02-01	2020-02-29	By Month	2020	2	Arkansas	All Sexes	1-4 years	0		0	0			One or more data cells have counts between 1-9 and have been suppressed in accordance with NCHS confidentiality standards.
2021-03-31	2020-02-01	2020-02-29	By Month	2020	2	Arkansas	All Sexes	5-14 years	0		0	0	0	0	One or more data cells have counts between 1-9 and have been suppressed in accordance with NCHS confidentiality standards.
2021-03-31	2020-02-01	2020-02-29	By Month	2020	2	Arkansas	All Sexes	15-24 years	0	18		0	0		One or more data cells have counts between 1-9 and have been suppressed in accordance with NCHS confidentiality standards.
2021-03-31	2020-02-01	2020-02-29	By Month	2020	2	Arkansas	All Sexes	18-29 years	0	40		0	0		One or more data cells have counts between 1-9 and have been suppressed in accordance with NCHS confidentiality standards.
2021-03-31	2020-02-01	2020-02-29	By Month	2020	2	Arkansas	All Sexes	25-34 years	0	63		0			One or more data cells have counts between 1-9 and have been suppressed in accordance with NCHS confidentiality standards.
2021-03-31	2020-02-01	2020-02-29	By Month	2020	2	Arkansas	All Sexes	30-39 years	0	71		0			One or more data cells have counts between 1-9 and have been suppressed in accordance with NCHS confidentiality standards.
2021-03-31	2020-02-01	2020-02-29	By Month	2020	2	Arkansas	All Sexes	35-44 years	0	80		0		10	One or more data cells have counts between 1-9 and have been suppressed in accordance with NCHS confidentiality standards.
2021-03-31	2020-02-01	2020-02-29	By Month	2020	2	Arkansas	All Sexes	40-49 years	0	110		0		12	One or more data cells have counts between 1-9 and have been suppressed in accordance with NCHS confidentiality standards.
2021-03-31	2020-02-01	2020-02-29	By Month	2020	2	Arkansas	All Sexes	45-54 years	0	156	12	0		14	One or more data cells have counts between 1-9 and have been suppressed in accordance with NCHS confidentiality standards.
2021-03-31	2020-02-01	2020-02-29	By Month	2020	2	Arkansas	All Sexes	50-64 years	0	489	36	0	11	47
2021-03-31	2020-02-01	2020-02-29	By Month	2020	2	Arkansas	All Sexes	55-64 years	0	394	28	0	10	38
2021-03-31	2020-02-01	2020-02-29	By Month	2020	2	Arkansas	All Sexes	65-74 years	0	592	28	0		35	One or more data cells have counts between 1-9 and have been suppressed in accordance with NCHS confidentiality standards.
2021-03-31	2020-02-01	2020-02-29	By Month	2020	2	Arkansas	All Sexes	75-84 years	0	744	48	0		54	One or more data cells have counts between 1-9 and have been suppressed in accordance with NCHS confidentiality standards.
2021-03-31	2020-02-01	2020-02-29	By Month	2020	2	Arkansas	All Sexes	85 years and over	0	724	51	0		57	One or more data cells have counts between 1-9 and have been suppressed in accordance with NCHS confidentiality standards.
2021-03-31	2020-02-01	2020-02-29	By Month	2020	2	Arkansas	Male	All Ages	0	1427	89	0	17	106
2021-03-31	2020-02-01	2020-02-29	By Month	2020	2	Arkansas	Male	Under 1 year	0	17	0	0	0	0
2021-03-31	2020-02-01	2020-02-29	By Month	2020	2	Arkansas	Male	0-17 years	0	22	0	0	0	0
2021-03-31	2020-02-01	2020-02-29	By Month	2020	2	Arkansas	Male	1-4 years	0		0	0	0	0	One or more data cells have counts between 1-9 and have been suppressed in accordance with NCHS confidentiality standards.
2021-03-31	2020-02-01	2020-02-29	By Month	2020	2	Arkansas	Male	5-14 years	0		0	0	0	0	One or more data cells have counts between 1-9 and have been suppressed in accordance with NCHS confidentiality standards.
2021-03-31	2020-02-01	2020-02-29	By Month	2020	2	Arkansas	Male	15-24 years	0	15		0	0		One or more data cells have counts between 1-9 and have been suppressed in accordance with NCHS confidentiality standards.
2021-03-31	2020-02-01	2020-02-29	By Month	2020	2	Arkansas	Male	18-29 years	0	32		0	0		One or more data cells have counts between 1-9 and have been suppressed in accordance with NCHS confidentiality standards.
2021-03-31	2020-02-01	2020-02-29	By Month	2020	2	Arkansas	Male	25-34 years	0	45		0			One or more data cells have counts between 1-9 and have been suppressed in accordance with NCHS confidentiality standards.
2021-03-31	2020-02-01	2020-02-29	By Month	2020	2	Arkansas	Male	30-39 years	0	46		0			One or more data cells have counts between 1-9 and have been suppressed in accordance with NCHS confidentiality standards.
2021-03-31	2020-02-01	2020-02-29	By Month	2020	2	Arkansas	Male	35-44 years	0	47		0			One or more data cells have counts between 1-9 and have been suppressed in accordance with NCHS confidentiality standards.
2021-03-31	2020-02-01	2020-02-29	By Month	2020	2	Arkansas	Male	40-49 years	0	61		0			One or more data cells have counts between 1-9 and have been suppressed in accordance with NCHS confidentiality standards.
2021-03-31	2020-02-01	2020-02-29	By Month	2020	2	Arkansas	Male	45-54 years	0	84		0			One or more data cells have counts between 1-9 and have been suppressed in accordance with NCHS confidentiality standards.
2021-03-31	2020-02-01	2020-02-29	By Month	2020	2	Arkansas	Male	50-64 years	0	285	14	0		19	One or more data cells have counts between 1-9 and have been suppressed in accordance with NCHS confidentiality standards.
2021-03-31	2020-02-01	2020-02-29	By Month	2020	2	Arkansas	Male	55-64 years	0	234	13	0		18	One or more data cells have counts between 1-9 and have been suppressed in accordance with NCHS confidentiality standards.
2021-03-31	2020-02-01	2020-02-29	By Month	2020	2	Arkansas	Male	65-74 years	0	333	16	0		19	One or more data cells have counts between 1-9 and have been suppressed in accordance with NCHS confidentiality standards.
2021-03-31	2020-02-01	2020-02-29	By Month	2020	2	Arkansas	Male	75-84 years	0	379	23	0		27	One or more data cells have counts between 1-9 and have been suppressed in accordance with NCHS confidentiality standards.
2021-03-31	2020-02-01	2020-02-29	By Month	2020	2	Arkansas	Male	85 years and over	0	269	26	0		27	One or more data cells have counts between 1-9 and have been suppressed in accordance with NCHS confidentiality standards.
2021-03-31	2020-02-01	2020-02-29	By Month	2020	2	Arkansas	Female	All Ages	0	1380	90	0	18	108
2021-03-31	2020-02-01	2020-02-29	By Month	2020	2	Arkansas	Female	Under 1 year	0	12	0	0	0	0
2021-03-31	2020-02-01	2020-02-29	By Month	2020	2	Arkansas	Female	0-17 years	0	15	0	0			One or more data cells have counts between 1-9 and have been suppressed in accordance with NCHS confidentiality standards.
2021-03-31	2020-02-01	2020-02-29	By Month	2020	2	Arkansas	Female	1-4 years	0		0	0			One or more data cells have counts between 1-9 and have been suppressed in accordance with NCHS confidentiality standards.
2021-03-31	2020-02-01	2020-02-29	By Month	2020	2	Arkansas	Female	5-14 years	0		0	0	0	0	One or more data cells have counts between 1-9 and have been suppressed in accordance with NCHS confidentiality standards.
2021-03-31	2020-02-01	2020-02-29	By Month	2020	2	Arkansas	Female	15-24 years	0		0	0	0	0	One or more data cells have counts between 1-9 and have been suppressed in accordance with NCHS confidentiality standards.
2021-03-31	2020-02-01	2020-02-29	By Month	2020	2	Arkansas	Female	18-29 years	0		0	0	0	0	One or more data cells have counts between 1-9 and have been suppressed in accordance with NCHS confidentiality standards.
2021-03-31	2020-02-01	2020-02-29	By Month	2020	2	Arkansas	Female	25-34 years	0	18		0	0		One or more data cells have counts between 1-9 and have been suppressed in accordance with NCHS confidentiality standards.
2021-03-31	2020-02-01	2020-02-29	By Month	2020	2	Arkansas	Female	30-39 years	0	25		0	0		One or more data cells have counts between 1-9 and have been suppressed in accordance with NCHS confidentiality standards.
2021-03-31	2020-02-01	2020-02-29	By Month	2020	2	Arkansas	Female	35-44 years	0	33		0	0		One or more data cells have counts between 1-9 and have been suppressed in accordance with NCHS confidentiality standards.
2021-03-31	2020-02-01	2020-02-29	By Month	2020	2	Arkansas	Female	40-49 years	0	49		0	0		One or more data cells have counts between 1-9 and have been suppressed in accordance with NCHS confidentiality standards.
2021-03-31	2020-02-01	2020-02-29	By Month	2020	2	Arkansas	Female	45-54 years	0	72	10	0		11	One or more data cells have counts between 1-9 and have been suppressed in accordance with NCHS confidentiality standards.
2021-03-31	2020-02-01	2020-02-29	By Month	2020	2	Arkansas	Female	50-64 years	0	204	22	0		28	One or more data cells have counts between 1-9 and have been suppressed in accordance with NCHS confidentiality standards.
2021-03-31	2020-02-01	2020-02-29	By Month	2020	2	Arkansas	Female	55-64 years	0	160	15	0		20	One or more data cells have counts between 1-9 and have been suppressed in accordance with NCHS confidentiality standards.
2021-03-31	2020-02-01	2020-02-29	By Month	2020	2	Arkansas	Female	65-74 years	0	259	12	0		16	One or more data cells have counts between 1-9 and have been suppressed in accordance with NCHS confidentiality standards.
2021-03-31	2020-02-01	2020-02-29	By Month	2020	2	Arkansas	Female	75-84 years	0	365	25	0		27	One or more data cells have counts between 1-9 and have been suppressed in accordance with NCHS confidentiality standards.
2021-03-31	2020-02-01	2020-02-29	By Month	2020	2	Arkansas	Female	85 years and over	0	455	25	0		30	One or more data cells have counts between 1-9 and have been suppressed in accordance with NCHS confidentiality standards.
2021-03-31	2020-03-01	2020-03-31	By Month	2020	3	Arkansas	All Sexes	All Ages	10	2845	195		29	231	One or more data cells have counts between 1-9 and have been suppressed in accordance with NCHS confidentiality standards.
2021-03-31	2020-03-01	2020-03-31	By Month	2020	3	Arkansas	All Sexes	Under 1 year	0	14		0	0		One or more data cells have counts between 1-9 and have been suppressed in accordance with NCHS confidentiality standards.
2021-03-31	2020-03-01	2020-03-31	By Month	2020	3	Arkansas	All Sexes	0-17 years	0	38		0			One or more data cells have counts between 1-9 and have been suppressed in accordance with NCHS confidentiality standards.
2021-03-31	2020-03-01	2020-03-31	By Month	2020	3	Arkansas	All Sexes	1-4 years	0		0	0			One or more data cells have counts between 1-9 and have been suppressed in accordance with NCHS confidentiality standards.
2021-03-31	2020-03-01	2020-03-31	By Month	2020	3	Arkansas	All Sexes	5-14 years	0		0	0	0	0	One or more data cells have counts between 1-9 and have been suppressed in accordance with NCHS confidentiality standards.
2021-03-31	2020-03-01	2020-03-31	By Month	2020	3	Arkansas	All Sexes	15-24 years	0	32	0	0			One or more data cells have counts between 1-9 and have been suppressed in accordance with NCHS confidentiality standards.
2021-03-31	2020-03-01	2020-03-31	By Month	2020	3	Arkansas	All Sexes	18-29 years	0	47		0			One or more data cells have counts between 1-9 and have been suppressed in accordance with NCHS confidentiality standards.
2021-03-31	2020-03-01	2020-03-31	By Month	2020	3	Arkansas	All Sexes	25-34 years	0	60		0	0		One or more data cells have counts between 1-9 and have been suppressed in accordance with NCHS confidentiality standards.
2021-03-31	2020-03-01	2020-03-31	By Month	2020	3	Arkansas	All Sexes	30-39 years	0	81		0			One or more data cells have counts between 1-9 and have been suppressed in accordance with NCHS confidentiality standards.
2021-03-31	2020-03-01	2020-03-31	By Month	2020	3	Arkansas	All Sexes	35-44 years		87		0		10	One or more data cells have counts between 1-9 and have been suppressed in accordance with NCHS confidentiality standards.
2021-03-31	2020-03-01	2020-03-31	By Month	2020	3	Arkansas	All Sexes	40-49 years		126		0	0		One or more data cells have counts between 1-9 and have been suppressed in accordance with NCHS confidentiality standards.
2021-03-31	2020-03-01	2020-03-31	By Month	2020	3	Arkansas	All Sexes	45-54 years	0	189		0		12	One or more data cells have counts between 1-9 and have been suppressed in accordance with NCHS confidentiality standards.
2021-03-31	2020-03-01	2020-03-31	By Month	2020	3	Arkansas	All Sexes	50-64 years		510	46			55	One or more data cells have counts between 1-9 and have been suppressed in accordance with NCHS confidentiality standards.
2021-03-31	2020-03-01	2020-03-31	By Month	2020	3	Arkansas	All Sexes	55-64 years		405	37			43	One or more data cells have counts between 1-9 and have been suppressed in accordance with NCHS confidentiality standards.
2021-03-31	2020-03-01	2020-03-31	By Month	2020	3	Arkansas	All Sexes	65-74 years		616	45	0	11	59	One or more data cells have counts between 1-9 and have been suppressed in accordance with NCHS confidentiality standards.
2021-03-31	2020-03-01	2020-03-31	By Month	2020	3	Arkansas	All Sexes	75-84 years		721	48			54	One or more data cells have counts between 1-9 and have been suppressed in accordance with NCHS confidentiality standards.
2021-03-31	2020-03-01	2020-03-31	By Month	2020	3	Arkansas	All Sexes	85 years and over		706	45			47	One or more data cells have counts between 1-9 and have been suppressed in accordance with NCHS confidentiality standards.
2021-03-31	2020-03-01	2020-03-31	By Month	2020	3	Arkansas	Male	All Ages		1507	108		18	129	One or more data cells have counts between 1-9 and have been suppressed in accordance with NCHS confidentiality standards.
2021-03-31	2020-03-01	2020-03-31	By Month	2020	3	Arkansas	Male	Under 1 year	0			0	0		One or more data cells have counts between 1-9 and have been suppressed in accordance with NCHS confidentiality standards.
2021-03-31	2020-03-01	2020-03-31	By Month	2020	3	Arkansas	Male	0-17 years	0	22		0			One or more data cells have counts between 1-9 and have been suppressed in accordance with NCHS confidentiality standards.
2021-03-31	2020-03-01	2020-03-31	By Month	2020	3	Arkansas	Male	1-4 years	0		0	0			One or more data cells have counts between 1-9 and have been suppressed in accordance with NCHS confidentiality standards.
2021-03-31	2020-03-01	2020-03-31	By Month	2020	3	Arkansas	Male	5-14 years	0		0	0	0	0	One or more data cells have counts between 1-9 and have been suppressed in accordance with NCHS confidentiality standards.
2021-03-31	2020-03-01	2020-03-31	By Month	2020	3	Arkansas	Male	15-24 years	0	24	0	0			One or more data cells have counts between 1-9 and have been suppressed in accordance with NCHS confidentiality standards.
2021-03-31	2020-03-01	2020-03-31	By Month	2020	3	Arkansas	Male	18-29 years	0	32	0	0			One or more data cells have counts between 1-9 and have been suppressed in accordance with NCHS confidentiality standards.
2021-03-31	2020-03-01	2020-03-31	By Month	2020	3	Arkansas	Male	25-34 years	0	31	0	0	0	0
2021-03-31	2020-03-01	2020-03-31	By Month	2020	3	Arkansas	Male	30-39 years	0	45	0	0			One or more data cells have counts between 1-9 and have been suppressed in accordance with NCHS confidentiality standards.
2021-03-31	2020-03-01	2020-03-31	By Month	2020	3	Arkansas	Male	35-44 years	0	58		0			One or more data cells have counts between 1-9 and have been suppressed in accordance with NCHS confidentiality standards.
2021-03-31	2020-03-01	2020-03-31	By Month	2020	3	Arkansas	Male	40-49 years	0	83		0	0		One or more data cells have counts between 1-9 and have been suppressed in accordance with NCHS confidentiality standards.
2021-03-31	2020-03-01	2020-03-31	By Month	2020	3	Arkansas	Male	45-54 years	0	112		0			One or more data cells have counts between 1-9 and have been suppressed in accordance with NCHS confidentiality standards.
2021-03-31	2020-03-01	2020-03-31	By Month	2020	3	Arkansas	Male	50-64 years		309	28			35	One or more data cells have counts between 1-9 and have been suppressed in accordance with NCHS confidentiality standards.
2021-03-31	2020-03-01	2020-03-31	By Month	2020	3	Arkansas	Male	55-64 years		251	22			28	One or more data cells have counts between 1-9 and have been suppressed in accordance with NCHS confidentiality standards.
2021-03-31	2020-03-01	2020-03-31	By Month	2020	3	Arkansas	Male	65-74 years		369	28	0		36	One or more data cells have counts between 1-9 and have been suppressed in accordance with NCHS confidentiality standards.
2021-03-31	2020-03-01	2020-03-31	By Month	2020	3	Arkansas	Male	75-84 years		378	27			30	One or more data cells have counts between 1-9 and have been suppressed in accordance with NCHS confidentiality standards.
2021-03-31	2020-03-01	2020-03-31	By Month	2020	3	Arkansas	Male	85 years and over		269	19		0	19	One or more data cells have counts between 1-9 and have been suppressed in accordance with NCHS confidentiality standards.
2021-03-31	2020-03-01	2020-03-31	By Month	2020	3	Arkansas	Female	All Ages		1338	87	0	11	102	One or more data cells have counts between 1-9 and have been suppressed in accordance with NCHS confidentiality standards.
2021-03-31	2020-03-01	2020-03-31	By Month	2020	3	Arkansas	Female	Under 1 year	0		0	0	0	0	One or more data cells have counts between 1-9 and have been suppressed in accordance with NCHS confidentiality standards.
2021-03-31	2020-03-01	2020-03-31	By Month	2020	3	Arkansas	Female	0-17 years	0	16	0	0	0	0
2021-03-31	2020-03-01	2020-03-31	By Month	2020	3	Arkansas	Female	1-4 years	0		0	0	0	0	One or more data cells have counts between 1-9 and have been suppressed in accordance with NCHS confidentiality standards.
2021-03-31	2020-03-01	2020-03-31	By Month	2020	3	Arkansas	Female	5-14 years	0		0	0	0	0	One or more data cells have counts between 1-9 and have been suppressed in accordance with NCHS confidentiality standards.
2021-03-31	2020-03-01	2020-03-31	By Month	2020	3	Arkansas	Female	15-24 years	0		0	0			One or more data cells have counts between 1-9 and have been suppressed in accordance with NCHS confidentiality standards.
2021-03-31	2020-03-01	2020-03-31	By Month	2020	3	Arkansas	Female	18-29 years	0	15		0			One or more data cells have counts between 1-9 and have been suppressed in accordance with NCHS confidentiality standards.
2021-03-31	2020-03-01	2020-03-31	By Month	2020	3	Arkansas	Female	25-34 years	0	29		0	0		One or more data cells have counts between 1-9 and have been suppressed in accordance with NCHS confidentiality standards.
2021-03-31	2020-03-01	2020-03-31	By Month	2020	3	Arkansas	Female	30-39 years	0	36		0	0		One or more data cells have counts between 1-9 and have been suppressed in accordance with NCHS confidentiality standards.
2021-03-31	2020-03-01	2020-03-31	By Month	2020	3	Arkansas	Female	35-44 years		29		0	0		One or more data cells have counts between 1-9 and have been suppressed in accordance with NCHS confidentiality standards.
2021-03-31	2020-03-01	2020-03-31	By Month	2020	3	Arkansas	Female	40-49 years		43		0	0		One or more data cells have counts between 1-9 and have been suppressed in accordance with NCHS confidentiality standards.
2021-03-31	2020-03-01	2020-03-31	By Month	2020	3	Arkansas	Female	45-54 years	0	77		0			One or more data cells have counts between 1-9 and have been suppressed in accordance with NCHS confidentiality standards.
2021-03-31	2020-03-01	2020-03-31	By Month	2020	3	Arkansas	Female	50-64 years	0	201	18	0		20	One or more data cells have counts between 1-9 and have been suppressed in accordance with NCHS confidentiality standards.
2021-03-31	2020-03-01	2020-03-31	By Month	2020	3	Arkansas	Female	55-64 years	0	154	15	0	0	15
2021-03-31	2020-03-01	2020-03-31	By Month	2020	3	Arkansas	Female	65-74 years		247	17	0		23	One or more data cells have counts between 1-9 and have been suppressed in accordance with NCHS confidentiality standards.
2021-03-31	2020-03-01	2020-03-31	By Month	2020	3	Arkansas	Female	75-84 years		343	21	0		24	One or more data cells have counts between 1-9 and have been suppressed in accordance with NCHS confidentiality standards.
2021-03-31	2020-03-01	2020-03-31	By Month	2020	3	Arkansas	Female	85 years and over	0	437	26	0		28	One or more data cells have counts between 1-9 and have been suppressed in accordance with NCHS confidentiality standards.
2021-03-31	2020-04-01	2020-04-30	By Month	2020	4	Arkansas	All Sexes	All Ages	61	2685	214	16		261	One or more data cells have counts between 1-9 and have been suppressed in accordance with NCHS confidentiality standards.
2021-03-31	2020-04-01	2020-04-30	By Month	2020	4	Arkansas	All Sexes	Under 1 year	0	19	0	0	0	0
2021-03-31	2020-04-01	2020-04-30	By Month	2020	4	Arkansas	All Sexes	0-17 years	0	35	0	0	0	0
2021-03-31	2020-04-01	2020-04-30	By Month	2020	4	Arkansas	All Sexes	1-4 years	0		0	0	0	0	One or more data cells have counts between 1-9 and have been suppressed in accordance with NCHS confidentiality standards.
2021-03-31	2020-04-01	2020-04-30	By Month	2020	4	Arkansas	All Sexes	5-14 years	0		0	0	0	0	One or more data cells have counts between 1-9 and have been suppressed in accordance with NCHS confidentiality standards.
2021-03-31	2020-04-01	2020-04-30	By Month	2020	4	Arkansas	All Sexes	15-24 years		37		0	0		One or more data cells have counts between 1-9 and have been suppressed in accordance with NCHS confidentiality standards.
2021-03-31	2020-04-01	2020-04-30	By Month	2020	4	Arkansas	All Sexes	18-29 years		61		0	0		One or more data cells have counts between 1-9 and have been suppressed in accordance with NCHS confidentiality standards.
2021-03-31	2020-04-01	2020-04-30	By Month	2020	4	Arkansas	All Sexes	25-34 years		68		0	0		One or more data cells have counts between 1-9 and have been suppressed in accordance with NCHS confidentiality standards.
2021-03-31	2020-04-01	2020-04-30	By Month	2020	4	Arkansas	All Sexes	30-39 years		71		0	0		One or more data cells have counts between 1-9 and have been suppressed in accordance with NCHS confidentiality standards.
2021-03-31	2020-04-01	2020-04-30	By Month	2020	4	Arkansas	All Sexes	35-44 years		92		0	0		One or more data cells have counts between 1-9 and have been suppressed in accordance with NCHS confidentiality standards.
2021-03-31	2020-04-01	2020-04-30	By Month	2020	4	Arkansas	All Sexes	40-49 years		138			0		One or more data cells have counts between 1-9 and have been suppressed in accordance with NCHS confidentiality standards.
2021-03-31	2020-04-01	2020-04-30	By Month	2020	4	Arkansas	All Sexes	45-54 years		176	14		0	16	One or more data cells have counts between 1-9 and have been suppressed in accordance with NCHS confidentiality standards.
2021-03-31	2020-04-01	2020-04-30	By Month	2020	4	Arkansas	All Sexes	50-64 years	11	485	36		0	42	One or more data cells have counts between 1-9 and have been suppressed in accordance with NCHS confidentiality standards.
2021-03-31	2020-04-01	2020-04-30	By Month	2020	4	Arkansas	All Sexes	55-64 years	10	389	27		0	32	One or more data cells have counts between 1-9 and have been suppressed in accordance with NCHS confidentiality standards.
2021-03-31	2020-04-01	2020-04-30	By Month	2020	4	Arkansas	All Sexes	65-74 years		576	47		0	50	One or more data cells have counts between 1-9 and have been suppressed in accordance with NCHS confidentiality standards.
2021-03-31	2020-04-01	2020-04-30	By Month	2020	4	Arkansas	All Sexes	75-84 years	17	661	63			77	One or more data cells have counts between 1-9 and have been suppressed in accordance with NCHS confidentiality standards.
2021-03-31	2020-04-01	2020-04-30	By Month	2020	4	Arkansas	All Sexes	85 years and over	21	658	56			75	One or more data cells have counts between 1-9 and have been suppressed in accordance with NCHS confidentiality standards.
2021-03-31	2020-04-01	2020-04-30	By Month	2020	4	Arkansas	Male	All Ages	29	1412	121			143	One or more data cells have counts between 1-9 and have been suppressed in accordance with NCHS confidentiality standards.
2021-03-31	2020-04-01	2020-04-30	By Month	2020	4	Arkansas	Male	Under 1 year	0	15	0	0	0	0
2021-03-31	2020-04-01	2020-04-30	By Month	2020	4	Arkansas	Male	0-17 years	0	22	0	0	0	0
2021-03-31	2020-04-01	2020-04-30	By Month	2020	4	Arkansas	Male	1-4 years	0		0	0	0	0	One or more data cells have counts between 1-9 and have been suppressed in accordance with NCHS confidentiality standards.
2021-03-31	2020-04-01	2020-04-30	By Month	2020	4	Arkansas	Male	5-14 years	0		0	0	0	0	One or more data cells have counts between 1-9 and have been suppressed in accordance with NCHS confidentiality standards.
2021-03-31	2020-04-01	2020-04-30	By Month	2020	4	Arkansas	Male	15-24 years		22	0	0	0		One or more data cells have counts between 1-9 and have been suppressed in accordance with NCHS confidentiality standards.
2021-03-31	2020-04-01	2020-04-30	By Month	2020	4	Arkansas	Male	18-29 years		40		0	0		One or more data cells have counts between 1-9 and have been suppressed in accordance with NCHS confidentiality standards.
2021-03-31	2020-04-01	2020-04-30	By Month	2020	4	Arkansas	Male	25-34 years		49		0	0		One or more data cells have counts between 1-9 and have been suppressed in accordance with NCHS confidentiality standards.
2021-03-31	2020-04-01	2020-04-30	By Month	2020	4	Arkansas	Male	30-39 years	0	46		0	0		One or more data cells have counts between 1-9 and have been suppressed in accordance with NCHS confidentiality standards.
2021-03-31	2020-04-01	2020-04-30	By Month	2020	4	Arkansas	Male	35-44 years	0	58		0	0		One or more data cells have counts between 1-9 and have been suppressed in accordance with NCHS confidentiality standards.
2021-03-31	2020-04-01	2020-04-30	By Month	2020	4	Arkansas	Male	40-49 years		91			0		One or more data cells have counts between 1-9 and have been suppressed in accordance with NCHS confidentiality standards.
2021-03-31	2020-04-01	2020-04-30	By Month	2020	4	Arkansas	Male	45-54 years		110			0	10	One or more data cells have counts between 1-9 and have been suppressed in accordance with NCHS confidentiality standards.
2021-03-31	2020-04-01	2020-04-30	By Month	2020	4	Arkansas	Male	50-64 years		289	18		0	22	One or more data cells have counts between 1-9 and have been suppressed in accordance with NCHS confidentiality standards.
2021-03-31	2020-04-01	2020-04-30	By Month	2020	4	Arkansas	Male	55-64 years		230	14		0	17	One or more data cells have counts between 1-9 and have been suppressed in accordance with NCHS confidentiality standards.
2021-03-31	2020-04-01	2020-04-30	By Month	2020	4	Arkansas	Male	65-74 years		330	26		0	26	One or more data cells have counts between 1-9 and have been suppressed in accordance with NCHS confidentiality standards.
2021-03-31	2020-04-01	2020-04-30	By Month	2020	4	Arkansas	Male	75-84 years	12	345	41			50	One or more data cells have counts between 1-9 and have been suppressed in accordance with NCHS confidentiality standards.
2021-03-31	2020-04-01	2020-04-30	By Month	2020	4	Arkansas	Male	85 years and over		249	27	0		32	One or more data cells have counts between 1-9 and have been suppressed in accordance with NCHS confidentiality standards.
2021-03-31	2020-04-01	2020-04-30	By Month	2020	4	Arkansas	Female	All Ages	32	1273	93		0	118	One or more data cells have counts between 1-9 and have been suppressed in accordance with NCHS confidentiality standards.
2021-03-31	2020-04-01	2020-04-30	By Month	2020	4	Arkansas	Female	Under 1 year	0		0	0	0	0	One or more data cells have counts between 1-9 and have been suppressed in accordance with NCHS confidentiality standards.
2021-03-31	2020-04-01	2020-04-30	By Month	2020	4	Arkansas	Female	0-17 years	0	13	0	0	0	0
2021-03-31	2020-04-01	2020-04-30	By Month	2020	4	Arkansas	Female	1-4 years	0		0	0	0	0	One or more data cells have counts between 1-9 and have been suppressed in accordance with NCHS confidentiality standards.
2021-03-31	2020-04-01	2020-04-30	By Month	2020	4	Arkansas	Female	5-14 years	0		0	0	0	0	One or more data cells have counts between 1-9 and have been suppressed in accordance with NCHS confidentiality standards.
2021-03-31	2020-04-01	2020-04-30	By Month	2020	4	Arkansas	Female	15-24 years	0	15		0	0		One or more data cells have counts between 1-9 and have been suppressed in accordance with NCHS confidentiality standards.
2021-03-31	2020-04-01	2020-04-30	By Month	2020	4	Arkansas	Female	18-29 years	0	21		0	0		One or more data cells have counts between 1-9 and have been suppressed in accordance with NCHS confidentiality standards.
2021-03-31	2020-04-01	2020-04-30	By Month	2020	4	Arkansas	Female	25-34 years	0	19		0	0		One or more data cells have counts between 1-9 and have been suppressed in accordance with NCHS confidentiality standards.
2021-03-31	2020-04-01	2020-04-30	By Month	2020	4	Arkansas	Female	30-39 years		25		0	0		One or more data cells have counts between 1-9 and have been suppressed in accordance with NCHS confidentiality standards.
2021-03-31	2020-04-01	2020-04-30	By Month	2020	4	Arkansas	Female	35-44 years		34	0	0	0		One or more data cells have counts between 1-9 and have been suppressed in accordance with NCHS confidentiality standards.
2021-03-31	2020-04-01	2020-04-30	By Month	2020	4	Arkansas	Female	40-49 years	0	47		0	0		One or more data cells have counts between 1-9 and have been suppressed in accordance with NCHS confidentiality standards.
2021-03-31	2020-04-01	2020-04-30	By Month	2020	4	Arkansas	Female	45-54 years	0	66		0	0		One or more data cells have counts between 1-9 and have been suppressed in accordance with NCHS confidentiality standards.
2021-03-31	2020-04-01	2020-04-30	By Month	2020	4	Arkansas	Female	50-64 years		196	18		0	20	One or more data cells have counts between 1-9 and have been suppressed in accordance with NCHS confidentiality standards.
2021-03-31	2020-04-01	2020-04-30	By Month	2020	4	Arkansas	Female	55-64 years		159	13		0	15	One or more data cells have counts between 1-9 and have been suppressed in accordance with NCHS confidentiality standards.
2021-03-31	2020-04-01	2020-04-30	By Month	2020	4	Arkansas	Female	65-74 years		246	21	0	0	24	One or more data cells have counts between 1-9 and have been suppressed in accordance with NCHS confidentiality standards.
2021-03-31	2020-04-01	2020-04-30	By Month	2020	4	Arkansas	Female	75-84 years		316	22	0	0	27	One or more data cells have counts between 1-9 and have been suppressed in accordance with NCHS confidentiality standards.
2021-03-31	2020-04-01	2020-04-30	By Month	2020	4	Arkansas	Female	85 years and over	17	409	29		0	43	One or more data cells have counts between 1-9 and have been suppressed in accordance with NCHS confidentiality standards.
2021-03-31	2020-05-01	2020-05-31	By Month	2020	5	Arkansas	All Sexes	All Ages	78	2763	173	30		224	One or more data cells have counts between 1-9 and have been suppressed in accordance with NCHS confidentiality standards.
2021-03-31	2020-05-01	2020-05-31	By Month	2020	5	Arkansas	All Sexes	Under 1 year	0	24		0	0		One or more data cells have counts between 1-9 and have been suppressed in accordance with NCHS confidentiality standards.
2021-03-31	2020-05-01	2020-05-31	By Month	2020	5	Arkansas	All Sexes	0-17 years	0	39		0	0		One or more data cells have counts between 1-9 and have been suppressed in accordance with NCHS confidentiality standards.
2021-03-31	2020-05-01	2020-05-31	By Month	2020	5	Arkansas	All Sexes	1-4 years	0		0	0	0	0	One or more data cells have counts between 1-9 and have been suppressed in accordance with NCHS confidentiality standards.
2021-03-31	2020-05-01	2020-05-31	By Month	2020	5	Arkansas	All Sexes	5-14 years	0		0	0	0	0	One or more data cells have counts between 1-9 and have been suppressed in accordance with NCHS confidentiality standards.
2021-03-31	2020-05-01	2020-05-31	By Month	2020	5	Arkansas	All Sexes	15-24 years	0	34		0	0		One or more data cells have counts between 1-9 and have been suppressed in accordance with NCHS confidentiality standards.
2021-03-31	2020-05-01	2020-05-31	By Month	2020	5	Arkansas	All Sexes	18-29 years		61		0	0		One or more data cells have counts between 1-9 and have been suppressed in accordance with NCHS confidentiality standards.
2021-03-31	2020-05-01	2020-05-31	By Month	2020	5	Arkansas	All Sexes	25-34 years		71		0	0		One or more data cells have counts between 1-9 and have been suppressed in accordance with NCHS confidentiality standards.
2021-03-31	2020-05-01	2020-05-31	By Month	2020	5	Arkansas	All Sexes	30-39 years	0	90		0	0		One or more data cells have counts between 1-9 and have been suppressed in accordance with NCHS confidentiality standards.
2021-03-31	2020-05-01	2020-05-31	By Month	2020	5	Arkansas	All Sexes	35-44 years		113		0	0		One or more data cells have counts between 1-9 and have been suppressed in accordance with NCHS confidentiality standards.
2021-03-31	2020-05-01	2020-05-31	By Month	2020	5	Arkansas	All Sexes	40-49 years		136			0	14	One or more data cells have counts between 1-9 and have been suppressed in accordance with NCHS confidentiality standards.
2021-03-31	2020-05-01	2020-05-31	By Month	2020	5	Arkansas	All Sexes	45-54 years		171			0	12	One or more data cells have counts between 1-9 and have been suppressed in accordance with NCHS confidentiality standards.
2021-03-31	2020-05-01	2020-05-31	By Month	2020	5	Arkansas	All Sexes	50-64 years	10	482	31			37	One or more data cells have counts between 1-9 and have been suppressed in accordance with NCHS confidentiality standards.
2021-03-31	2020-05-01	2020-05-31	By Month	2020	5	Arkansas	All Sexes	55-64 years		383	26			32	One or more data cells have counts between 1-9 and have been suppressed in accordance with NCHS confidentiality standards.
2021-03-31	2020-05-01	2020-05-31	By Month	2020	5	Arkansas	All Sexes	65-74 years	19	641	45	12		54	One or more data cells have counts between 1-9 and have been suppressed in accordance with NCHS confidentiality standards.
2021-03-31	2020-05-01	2020-05-31	By Month	2020	5	Arkansas	All Sexes	75-84 years	22	650	40		0	55	One or more data cells have counts between 1-9 and have been suppressed in accordance with NCHS confidentiality standards.
2021-03-31	2020-05-01	2020-05-31	By Month	2020	5	Arkansas	All Sexes	85 years and over	20	664	40		0	55	One or more data cells have counts between 1-9 and have been suppressed in accordance with NCHS confidentiality standards.
2021-03-31	2020-05-01	2020-05-31	By Month	2020	5	Arkansas	Male	All Ages	46	1458	98	22		124	One or more data cells have counts between 1-9 and have been suppressed in accordance with NCHS confidentiality standards.
2021-03-31	2020-05-01	2020-05-31	By Month	2020	5	Arkansas	Male	Under 1 year	0	15	0	0	0	0
2021-03-31	2020-05-01	2020-05-31	By Month	2020	5	Arkansas	Male	0-17 years	0	28	0	0	0	0
2021-03-31	2020-05-01	2020-05-31	By Month	2020	5	Arkansas	Male	1-4 years	0		0	0	0	0	One or more data cells have counts between 1-9 and have been suppressed in accordance with NCHS confidentiality standards.
2021-03-31	2020-05-01	2020-05-31	By Month	2020	5	Arkansas	Male	5-14 years	0		0	0	0	0	One or more data cells have counts between 1-9 and have been suppressed in accordance with NCHS confidentiality standards.
2021-03-31	2020-05-01	2020-05-31	By Month	2020	5	Arkansas	Male	15-24 years	0	24		0	0		One or more data cells have counts between 1-9 and have been suppressed in accordance with NCHS confidentiality standards.
2021-03-31	2020-05-01	2020-05-31	By Month	2020	5	Arkansas	Male	18-29 years		46		0	0		One or more data cells have counts between 1-9 and have been suppressed in accordance with NCHS confidentiality standards.
2021-03-31	2020-05-01	2020-05-31	By Month	2020	5	Arkansas	Male	25-34 years		52		0	0		One or more data cells have counts between 1-9 and have been suppressed in accordance with NCHS confidentiality standards.
2021-03-31	2020-05-01	2020-05-31	By Month	2020	5	Arkansas	Male	30-39 years	0	57		0	0		One or more data cells have counts between 1-9 and have been suppressed in accordance with NCHS confidentiality standards.
2021-03-31	2020-05-01	2020-05-31	By Month	2020	5	Arkansas	Male	35-44 years		69		0	0		One or more data cells have counts between 1-9 and have been suppressed in accordance with NCHS confidentiality standards.
2021-03-31	2020-05-01	2020-05-31	By Month	2020	5	Arkansas	Male	40-49 years		80			0	11	One or more data cells have counts between 1-9 and have been suppressed in accordance with NCHS confidentiality standards.
2021-03-31	2020-05-01	2020-05-31	By Month	2020	5	Arkansas	Male	45-54 years		99			0		One or more data cells have counts between 1-9 and have been suppressed in accordance with NCHS confidentiality standards.
2021-03-31	2020-05-01	2020-05-31	By Month	2020	5	Arkansas	Male	50-64 years		300	18			23	One or more data cells have counts between 1-9 and have been suppressed in accordance with NCHS confidentiality standards.
2021-03-31	2020-05-01	2020-05-31	By Month	2020	5	Arkansas	Male	55-64 years		242	16			21	One or more data cells have counts between 1-9 and have been suppressed in accordance with NCHS confidentiality standards.
2021-03-31	2020-05-01	2020-05-31	By Month	2020	5	Arkansas	Male	65-74 years	16	383	28	11		34	One or more data cells have counts between 1-9 and have been suppressed in accordance with NCHS confidentiality standards.
2021-03-31	2020-05-01	2020-05-31	By Month	2020	5	Arkansas	Male	75-84 years	13	348	25		0	33	One or more data cells have counts between 1-9 and have been suppressed in accordance with NCHS confidentiality standards.
2021-03-31	2020-05-01	2020-05-31	By Month	2020	5	Arkansas	Male	85 years and over		216	16		0	17	One or more data cells have counts between 1-9 and have been suppressed in accordance with NCHS confidentiality standards.
2021-03-31	2020-05-01	2020-05-31	By Month	2020	5	Arkansas	Female	All Ages	32	1305	75			100	One or more data cells have counts between 1-9 and have been suppressed in accordance with NCHS confidentiality standards.
2021-03-31	2020-05-01	2020-05-31	By Month	2020	5	Arkansas	Female	Under 1 year	0			0	0		One or more data cells have counts between 1-9 and have been suppressed in accordance with NCHS confidentiality standards.
2021-03-31	2020-05-01	2020-05-31	By Month	2020	5	Arkansas	Female	0-17 years	0	11		0	0		One or more data cells have counts between 1-9 and have been suppressed in accordance with NCHS confidentiality standards.
2021-03-31	2020-05-01	2020-05-31	By Month	2020	5	Arkansas	Female	1-4 years	0		0	0	0	0	One or more data cells have counts between 1-9 and have been suppressed in accordance with NCHS confidentiality standards.
2021-03-31	2020-05-01	2020-05-31	By Month	2020	5	Arkansas	Female	5-14 years	0		0	0	0	0	One or more data cells have counts between 1-9 and have been suppressed in accordance with NCHS confidentiality standards.
2021-03-31	2020-05-01	2020-05-31	By Month	2020	5	Arkansas	Female	15-24 years	0	10	0	0	0	0
2021-03-31	2020-05-01	2020-05-31	By Month	2020	5	Arkansas	Female	18-29 years	0	15	0	0	0	0
2021-03-31	2020-05-01	2020-05-31	By Month	2020	5	Arkansas	Female	25-34 years	0	19		0	0		One or more data cells have counts between 1-9 and have been suppressed in accordance with NCHS confidentiality standards.
2021-03-31	2020-05-01	2020-05-31	By Month	2020	5	Arkansas	Female	30-39 years	0	33		0	0		One or more data cells have counts between 1-9 and have been suppressed in accordance with NCHS confidentiality standards.
2021-03-31	2020-05-01	2020-05-31	By Month	2020	5	Arkansas	Female	35-44 years	0	44		0	0		One or more data cells have counts between 1-9 and have been suppressed in accordance with NCHS confidentiality standards.
2021-03-31	2020-05-01	2020-05-31	By Month	2020	5	Arkansas	Female	40-49 years	0	56		0	0		One or more data cells have counts between 1-9 and have been suppressed in accordance with NCHS confidentiality standards.
2021-03-31	2020-05-01	2020-05-31	By Month	2020	5	Arkansas	Female	45-54 years	0	72		0	0		One or more data cells have counts between 1-9 and have been suppressed in accordance with NCHS confidentiality standards.
2021-03-31	2020-05-01	2020-05-31	By Month	2020	5	Arkansas	Female	50-64 years		182	13		0	14	One or more data cells have counts between 1-9 and have been suppressed in accordance with NCHS confidentiality standards.
2021-03-31	2020-05-01	2020-05-31	By Month	2020	5	Arkansas	Female	55-64 years		141	10		0	11	One or more data cells have counts between 1-9 and have been suppressed in accordance with NCHS confidentiality standards.
2021-03-31	2020-05-01	2020-05-31	By Month	2020	5	Arkansas	Female	65-74 years		258	17			20	One or more data cells have counts between 1-9 and have been suppressed in accordance with NCHS confidentiality standards.
2021-03-31	2020-05-01	2020-05-31	By Month	2020	5	Arkansas	Female	75-84 years		302	15		0	22	One or more data cells have counts between 1-9 and have been suppressed in accordance with NCHS confidentiality standards.
2021-03-31	2020-05-01	2020-05-31	By Month	2020	5	Arkansas	Female	85 years and over	18	448	24		0	38	One or more data cells have counts between 1-9 and have been suppressed in accordance with NCHS confidentiality standards.
2021-03-31	2020-06-01	2020-06-30	By Month	2020	6	Arkansas	All Sexes	All Ages	169	2905	206	75	0	300
2021-03-31	2020-06-01	2020-06-30	By Month	2020	6	Arkansas	All Sexes	Under 1 year	0	24		0	0		One or more data cells have counts between 1-9 and have been suppressed in accordance with NCHS confidentiality standards.
2021-03-31	2020-06-01	2020-06-30	By Month	2020	6	Arkansas	All Sexes	0-17 years	0	48		0	0		One or more data cells have counts between 1-9 and have been suppressed in accordance with NCHS confidentiality standards.
2021-03-31	2020-06-01	2020-06-30	By Month	2020	6	Arkansas	All Sexes	1-4 years	0		0	0	0	0	One or more data cells have counts between 1-9 and have been suppressed in accordance with NCHS confidentiality standards.
2021-03-31	2020-06-01	2020-06-30	By Month	2020	6	Arkansas	All Sexes	5-14 years	0	10	0	0	0	0
2021-03-31	2020-06-01	2020-06-30	By Month	2020	6	Arkansas	All Sexes	15-24 years		44			0		One or more data cells have counts between 1-9 and have been suppressed in accordance with NCHS confidentiality standards.
2021-03-31	2020-06-01	2020-06-30	By Month	2020	6	Arkansas	All Sexes	18-29 years		67			0		One or more data cells have counts between 1-9 and have been suppressed in accordance with NCHS confidentiality standards.
2021-03-31	2020-06-01	2020-06-30	By Month	2020	6	Arkansas	All Sexes	25-34 years		72			0		One or more data cells have counts between 1-9 and have been suppressed in accordance with NCHS confidentiality standards.
2021-03-31	2020-06-01	2020-06-30	By Month	2020	6	Arkansas	All Sexes	30-39 years		97			0		One or more data cells have counts between 1-9 and have been suppressed in accordance with NCHS confidentiality standards.
2021-03-31	2020-06-01	2020-06-30	By Month	2020	6	Arkansas	All Sexes	35-44 years		111			0	10	One or more data cells have counts between 1-9 and have been suppressed in accordance with NCHS confidentiality standards.
2021-03-31	2020-06-01	2020-06-30	By Month	2020	6	Arkansas	All Sexes	40-49 years	13	138			0	18	One or more data cells have counts between 1-9 and have been suppressed in accordance with NCHS confidentiality standards.
2021-03-31	2020-06-01	2020-06-30	By Month	2020	6	Arkansas	All Sexes	45-54 years	15	193	15		0	21	One or more data cells have counts between 1-9 and have been suppressed in accordance with NCHS confidentiality standards.
2021-03-31	2020-06-01	2020-06-30	By Month	2020	6	Arkansas	All Sexes	50-64 years	34	553	49	20	0	63
2021-03-31	2020-06-01	2020-06-30	By Month	2020	6	Arkansas	All Sexes	55-64 years	27	446	39	14	0	52
2021-03-31	2020-06-01	2020-06-30	By Month	2020	6	Arkansas	All Sexes	65-74 years	23	613	45	16	0	52
2021-03-31	2020-06-01	2020-06-30	By Month	2020	6	Arkansas	All Sexes	75-84 years	37	726	53	14	0	76
2021-03-31	2020-06-01	2020-06-30	By Month	2020	6	Arkansas	All Sexes	85 years and over	52	663	41	15	0	78
2021-03-31	2020-06-01	2020-06-30	By Month	2020	6	Arkansas	Male	All Ages	84	1533	109	44	0	149
2021-03-31	2020-06-01	2020-06-30	By Month	2020	6	Arkansas	Male	Under 1 year	0	14		0	0		One or more data cells have counts between 1-9 and have been suppressed in accordance with NCHS confidentiality standards.
2021-03-31	2020-06-01	2020-06-30	By Month	2020	6	Arkansas	Male	0-17 years	0	33		0	0		One or more data cells have counts between 1-9 and have been suppressed in accordance with NCHS confidentiality standards.
2021-03-31	2020-06-01	2020-06-30	By Month	2020	6	Arkansas	Male	1-4 years	0		0	0	0	0	One or more data cells have counts between 1-9 and have been suppressed in accordance with NCHS confidentiality standards.
2021-03-31	2020-06-01	2020-06-30	By Month	2020	6	Arkansas	Male	5-14 years	0		0	0	0	0	One or more data cells have counts between 1-9 and have been suppressed in accordance with NCHS confidentiality standards.
2021-03-31	2020-06-01	2020-06-30	By Month	2020	6	Arkansas	Male	15-24 years	0	35	0	0	0	0
2021-03-31	2020-06-01	2020-06-30	By Month	2020	6	Arkansas	Male	18-29 years	0	43	0	0	0	0
2021-03-31	2020-06-01	2020-06-30	By Month	2020	6	Arkansas	Male	25-34 years		44	0	0	0		One or more data cells have counts between 1-9 and have been suppressed in accordance with NCHS confidentiality standards.
2021-03-31	2020-06-01	2020-06-30	By Month	2020	6	Arkansas	Male	30-39 years		57		0	0		One or more data cells have counts between 1-9 and have been suppressed in accordance with NCHS confidentiality standards.
2021-03-31	2020-06-01	2020-06-30	By Month	2020	6	Arkansas	Male	35-44 years		59			0		One or more data cells have counts between 1-9 and have been suppressed in accordance with NCHS confidentiality standards.
2021-03-31	2020-06-01	2020-06-30	By Month	2020	6	Arkansas	Male	40-49 years		79			0		One or more data cells have counts between 1-9 and have been suppressed in accordance with NCHS confidentiality standards.
2021-03-31	2020-06-01	2020-06-30	By Month	2020	6	Arkansas	Male	45-54 years		116			0	12	One or more data cells have counts between 1-9 and have been suppressed in accordance with NCHS confidentiality standards.
2021-03-31	2020-06-01	2020-06-30	By Month	2020	6	Arkansas	Male	50-64 years	23	344	31	14	0	40
2021-03-31	2020-06-01	2020-06-30	By Month	2020	6	Arkansas	Male	55-64 years	19	280	25	10	0	34
2021-03-31	2020-06-01	2020-06-30	By Month	2020	6	Arkansas	Male	65-74 years	17	357	26	12	0	31
2021-03-31	2020-06-01	2020-06-30	By Month	2020	6	Arkansas	Male	75-84 years	15	371	29		0	38	One or more data cells have counts between 1-9 and have been suppressed in accordance with NCHS confidentiality standards.
2021-03-31	2020-06-01	2020-06-30	By Month	2020	6	Arkansas	Male	85 years and over	21	249	17	10	0	28
2021-03-31	2020-06-01	2020-06-30	By Month	2020	6	Arkansas	Female	All Ages	85	1372	97	31	0	151
2021-03-31	2020-06-01	2020-06-30	By Month	2020	6	Arkansas	Female	Under 1 year	0	10	0	0	0	0
2021-03-31	2020-06-01	2020-06-30	By Month	2020	6	Arkansas	Female	0-17 years	0	15	0	0	0	0
2021-03-31	2020-06-01	2020-06-30	By Month	2020	6	Arkansas	Female	1-4 years	0	0	0	0	0	0
2021-03-31	2020-06-01	2020-06-30	By Month	2020	6	Arkansas	Female	5-14 years	0		0	0	0	0	One or more data cells have counts between 1-9 and have been suppressed in accordance with NCHS confidentiality standards.
2021-03-31	2020-06-01	2020-06-30	By Month	2020	6	Arkansas	Female	15-24 years					0		One or more data cells have counts between 1-9 and have been suppressed in accordance with NCHS confidentiality standards.
2021-03-31	2020-06-01	2020-06-30	By Month	2020	6	Arkansas	Female	18-29 years		24			0		One or more data cells have counts between 1-9 and have been suppressed in accordance with NCHS confidentiality standards.
2021-03-31	2020-06-01	2020-06-30	By Month	2020	6	Arkansas	Female	25-34 years		28			0		One or more data cells have counts between 1-9 and have been suppressed in accordance with NCHS confidentiality standards.
2021-03-31	2020-06-01	2020-06-30	By Month	2020	6	Arkansas	Female	30-39 years		40			0		One or more data cells have counts between 1-9 and have been suppressed in accordance with NCHS confidentiality standards.
2021-03-31	2020-06-01	2020-06-30	By Month	2020	6	Arkansas	Female	35-44 years		52			0		One or more data cells have counts between 1-9 and have been suppressed in accordance with NCHS confidentiality standards.
2021-03-31	2020-06-01	2020-06-30	By Month	2020	6	Arkansas	Female	40-49 years		59			0	10	One or more data cells have counts between 1-9 and have been suppressed in accordance with NCHS confidentiality standards.
2021-03-31	2020-06-01	2020-06-30	By Month	2020	6	Arkansas	Female	45-54 years		77			0		One or more data cells have counts between 1-9 and have been suppressed in accordance with NCHS confidentiality standards.
2021-03-31	2020-06-01	2020-06-30	By Month	2020	6	Arkansas	Female	50-64 years	11	209	18		0	23	One or more data cells have counts between 1-9 and have been suppressed in accordance with NCHS confidentiality standards.
2021-03-31	2020-06-01	2020-06-30	By Month	2020	6	Arkansas	Female	55-64 years		166	14		0	18	One or more data cells have counts between 1-9 and have been suppressed in accordance with NCHS confidentiality standards.
2021-03-31	2020-06-01	2020-06-30	By Month	2020	6	Arkansas	Female	65-74 years		256	19		0	21	One or more data cells have counts between 1-9 and have been suppressed in accordance with NCHS confidentiality standards.
2021-03-31	2020-06-01	2020-06-30	By Month	2020	6	Arkansas	Female	75-84 years	22	355	24		0	38	One or more data cells have counts between 1-9 and have been suppressed in accordance with NCHS confidentiality standards.
2021-03-31	2020-06-01	2020-06-30	By Month	2020	6	Arkansas	Female	85 years and over	31	414	24		0	50	One or more data cells have counts between 1-9 and have been suppressed in accordance with NCHS confidentiality standards.
2021-03-31	2020-07-01	2020-07-31	By Month	2020	7	Arkansas	All Sexes	All Ages	273	3076	285	128		431	One or more data cells have counts between 1-9 and have been suppressed in accordance with NCHS confidentiality standards.
2021-03-31	2020-07-01	2020-07-31	By Month	2020	7	Arkansas	All Sexes	Under 1 year	0	24		0	0		One or more data cells have counts between 1-9 and have been suppressed in accordance with NCHS confidentiality standards.
2021-03-31	2020-07-01	2020-07-31	By Month	2020	7	Arkansas	All Sexes	0-17 years	0	35		0	0		One or more data cells have counts between 1-9 and have been suppressed in accordance with NCHS confidentiality standards.
2021-03-31	2020-07-01	2020-07-31	By Month	2020	7	Arkansas	All Sexes	1-4 years	0		0	0	0	0	One or more data cells have counts between 1-9 and have been suppressed in accordance with NCHS confidentiality standards.
2021-03-31	2020-07-01	2020-07-31	By Month	2020	7	Arkansas	All Sexes	5-14 years	0		0	0	0	0	One or more data cells have counts between 1-9 and have been suppressed in accordance with NCHS confidentiality standards.
2021-03-31	2020-07-01	2020-07-31	By Month	2020	7	Arkansas	All Sexes	15-24 years	0	28		0	0		One or more data cells have counts between 1-9 and have been suppressed in accordance with NCHS confidentiality standards.
2021-03-31	2020-07-01	2020-07-31	By Month	2020	7	Arkansas	All Sexes	18-29 years	0	55		0	0		One or more data cells have counts between 1-9 and have been suppressed in accordance with NCHS confidentiality standards.
2021-03-31	2020-07-01	2020-07-31	By Month	2020	7	Arkansas	All Sexes	25-34 years		72		0	0		One or more data cells have counts between 1-9 and have been suppressed in accordance with NCHS confidentiality standards.
2021-03-31	2020-07-01	2020-07-31	By Month	2020	7	Arkansas	All Sexes	30-39 years		93			0		One or more data cells have counts between 1-9 and have been suppressed in accordance with NCHS confidentiality standards.
2021-03-31	2020-07-01	2020-07-31	By Month	2020	7	Arkansas	All Sexes	35-44 years		105			0		One or more data cells have counts between 1-9 and have been suppressed in accordance with NCHS confidentiality standards.
2021-03-31	2020-07-01	2020-07-31	By Month	2020	7	Arkansas	All Sexes	40-49 years	11	146	10		0	16	One or more data cells have counts between 1-9 and have been suppressed in accordance with NCHS confidentiality standards.
2021-03-31	2020-07-01	2020-07-31	By Month	2020	7	Arkansas	All Sexes	45-54 years	17	190	11		0	21	One or more data cells have counts between 1-9 and have been suppressed in accordance with NCHS confidentiality standards.
2021-03-31	2020-07-01	2020-07-31	By Month	2020	7	Arkansas	All Sexes	50-64 years	57	574	49	28		79	One or more data cells have counts between 1-9 and have been suppressed in accordance with NCHS confidentiality standards.
2021-03-31	2020-07-01	2020-07-31	By Month	2020	7	Arkansas	All Sexes	55-64 years	48	477	45	25		69	One or more data cells have counts between 1-9 and have been suppressed in accordance with NCHS confidentiality standards.
2021-03-31	2020-07-01	2020-07-31	By Month	2020	7	Arkansas	All Sexes	65-74 years	62	727	64	27	0	99
2021-03-31	2020-07-01	2020-07-31	By Month	2020	7	Arkansas	All Sexes	75-84 years	71	716	84	39	0	116
2021-03-31	2020-07-01	2020-07-31	By Month	2020	7	Arkansas	All Sexes	85 years and over	68	730	71	27	0	112
2021-03-31	2020-07-01	2020-07-31	By Month	2020	7	Arkansas	Male	All Ages	160	1673	162	81		242	One or more data cells have counts between 1-9 and have been suppressed in accordance with NCHS confidentiality standards.
2021-03-31	2020-07-01	2020-07-31	By Month	2020	7	Arkansas	Male	Under 1 year	0	15	0	0	0	0
2021-03-31	2020-07-01	2020-07-31	By Month	2020	7	Arkansas	Male	0-17 years	0	22	0	0	0	0
2021-03-31	2020-07-01	2020-07-31	By Month	2020	7	Arkansas	Male	1-4 years	0		0	0	0	0	One or more data cells have counts between 1-9 and have been suppressed in accordance with NCHS confidentiality standards.
2021-03-31	2020-07-01	2020-07-31	By Month	2020	7	Arkansas	Male	5-14 years	0		0	0	0	0	One or more data cells have counts between 1-9 and have been suppressed in accordance with NCHS confidentiality standards.
2021-03-31	2020-07-01	2020-07-31	By Month	2020	7	Arkansas	Male	15-24 years	0	21	0	0	0	0
2021-03-31	2020-07-01	2020-07-31	By Month	2020	7	Arkansas	Male	18-29 years	0	36	0	0	0	0
2021-03-31	2020-07-01	2020-07-31	By Month	2020	7	Arkansas	Male	25-34 years		51		0	0		One or more data cells have counts between 1-9 and have been suppressed in accordance with NCHS confidentiality standards.
2021-03-31	2020-07-01	2020-07-31	By Month	2020	7	Arkansas	Male	30-39 years		67			0		One or more data cells have counts between 1-9 and have been suppressed in accordance with NCHS confidentiality standards.
2021-03-31	2020-07-01	2020-07-31	By Month	2020	7	Arkansas	Male	35-44 years		64			0		One or more data cells have counts between 1-9 and have been suppressed in accordance with NCHS confidentiality standards.
2021-03-31	2020-07-01	2020-07-31	By Month	2020	7	Arkansas	Male	40-49 years		79			0		One or more data cells have counts between 1-9 and have been suppressed in accordance with NCHS confidentiality standards.
2021-03-31	2020-07-01	2020-07-31	By Month	2020	7	Arkansas	Male	45-54 years	11	103			0	13	One or more data cells have counts between 1-9 and have been suppressed in accordance with NCHS confidentiality standards.
2021-03-31	2020-07-01	2020-07-31	By Month	2020	7	Arkansas	Male	50-64 years	41	351	36	20		58	One or more data cells have counts between 1-9 and have been suppressed in accordance with NCHS confidentiality standards.
2021-03-31	2020-07-01	2020-07-31	By Month	2020	7	Arkansas	Male	55-64 years	34	297	32	17		50	One or more data cells have counts between 1-9 and have been suppressed in accordance with NCHS confidentiality standards.
2021-03-31	2020-07-01	2020-07-31	By Month	2020	7	Arkansas	Male	65-74 years	34	431	31	15	0	50
2021-03-31	2020-07-01	2020-07-31	By Month	2020	7	Arkansas	Male	75-84 years	46	386	53	28	0	71
2021-03-31	2020-07-01	2020-07-31	By Month	2020	7	Arkansas	Male	85 years and over	31	301	35	14	0	52
2021-03-31	2020-07-01	2020-07-31	By Month	2020	7	Arkansas	Female	All Ages	113	1403	123	47	0	189
2021-03-31	2020-07-01	2020-07-31	By Month	2020	7	Arkansas	Female	Under 1 year	0			0	0		One or more data cells have counts between 1-9 and have been suppressed in accordance with NCHS confidentiality standards.
2021-03-31	2020-07-01	2020-07-31	By Month	2020	7	Arkansas	Female	0-17 years	0	13		0	0		One or more data cells have counts between 1-9 and have been suppressed in accordance with NCHS confidentiality standards.
2021-03-31	2020-07-01	2020-07-31	By Month	2020	7	Arkansas	Female	1-4 years	0		0	0	0	0	One or more data cells have counts between 1-9 and have been suppressed in accordance with NCHS confidentiality standards.
2021-03-31	2020-07-01	2020-07-31	By Month	2020	7	Arkansas	Female	5-14 years	0		0	0	0	0	One or more data cells have counts between 1-9 and have been suppressed in accordance with NCHS confidentiality standards.
2021-03-31	2020-07-01	2020-07-31	By Month	2020	7	Arkansas	Female	15-24 years	0			0	0		One or more data cells have counts between 1-9 and have been suppressed in accordance with NCHS confidentiality standards.
2021-03-31	2020-07-01	2020-07-31	By Month	2020	7	Arkansas	Female	18-29 years	0	19		0	0		One or more data cells have counts between 1-9 and have been suppressed in accordance with NCHS confidentiality standards.
2021-03-31	2020-07-01	2020-07-31	By Month	2020	7	Arkansas	Female	25-34 years	0	21		0	0		One or more data cells have counts between 1-9 and have been suppressed in accordance with NCHS confidentiality standards.
2021-03-31	2020-07-01	2020-07-31	By Month	2020	7	Arkansas	Female	30-39 years		26			0		One or more data cells have counts between 1-9 and have been suppressed in accordance with NCHS confidentiality standards.
2021-03-31	2020-07-01	2020-07-31	By Month	2020	7	Arkansas	Female	35-44 years		41			0		One or more data cells have counts between 1-9 and have been suppressed in accordance with NCHS confidentiality standards.
2021-03-31	2020-07-01	2020-07-31	By Month	2020	7	Arkansas	Female	40-49 years		67			0		One or more data cells have counts between 1-9 and have been suppressed in accordance with NCHS confidentiality standards.
2021-03-31	2020-07-01	2020-07-31	By Month	2020	7	Arkansas	Female	45-54 years		87			0		One or more data cells have counts between 1-9 and have been suppressed in accordance with NCHS confidentiality standards.
2021-03-31	2020-07-01	2020-07-31	By Month	2020	7	Arkansas	Female	50-64 years	16	223	13		0	21	One or more data cells have counts between 1-9 and have been suppressed in accordance with NCHS confidentiality standards.
2021-03-31	2020-07-01	2020-07-31	By Month	2020	7	Arkansas	Female	55-64 years	14	180	13		0	19	One or more data cells have counts between 1-9 and have been suppressed in accordance with NCHS confidentiality standards.
2021-03-31	2020-07-01	2020-07-31	By Month	2020	7	Arkansas	Female	65-74 years	28	296	33	12	0	49
2021-03-31	2020-07-01	2020-07-31	By Month	2020	7	Arkansas	Female	75-84 years	25	330	31	11	0	45
2021-03-31	2020-07-01	2020-07-31	By Month	2020	7	Arkansas	Female	85 years and over	37	429	36	13	0	60
2021-03-31	2020-08-01	2020-08-31	By Month	2020	8	Arkansas	All Sexes	All Ages	409	3296	368	181		596	One or more data cells have counts between 1-9 and have been suppressed in accordance with NCHS confidentiality standards.
2021-03-31	2020-08-01	2020-08-31	By Month	2020	8	Arkansas	All Sexes	Under 1 year	0	17	0	0	0	0
2021-03-31	2020-08-01	2020-08-31	By Month	2020	8	Arkansas	All Sexes	0-17 years	0	36	0	0	0	0
2021-03-31	2020-08-01	2020-08-31	By Month	2020	8	Arkansas	All Sexes	1-4 years	0		0	0	0	0	One or more data cells have counts between 1-9 and have been suppressed in accordance with NCHS confidentiality standards.
2021-03-31	2020-08-01	2020-08-31	By Month	2020	8	Arkansas	All Sexes	5-14 years	0		0	0	0	0	One or more data cells have counts between 1-9 and have been suppressed in accordance with NCHS confidentiality standards.
2021-03-31	2020-08-01	2020-08-31	By Month	2020	8	Arkansas	All Sexes	15-24 years	0	42	0	0	0	0
2021-03-31	2020-08-01	2020-08-31	By Month	2020	8	Arkansas	All Sexes	18-29 years	0	54	0	0	0	0
2021-03-31	2020-08-01	2020-08-31	By Month	2020	8	Arkansas	All Sexes	25-34 years		45			0		One or more data cells have counts between 1-9 and have been suppressed in accordance with NCHS confidentiality standards.
2021-03-31	2020-08-01	2020-08-31	By Month	2020	8	Arkansas	All Sexes	30-39 years		76			0		One or more data cells have counts between 1-9 and have been suppressed in accordance with NCHS confidentiality standards.
2021-03-31	2020-08-01	2020-08-31	By Month	2020	8	Arkansas	All Sexes	35-44 years		117			0	13	One or more data cells have counts between 1-9 and have been suppressed in accordance with NCHS confidentiality standards.
2021-03-31	2020-08-01	2020-08-31	By Month	2020	8	Arkansas	All Sexes	40-49 years	15	161	11		0	21	One or more data cells have counts between 1-9 and have been suppressed in accordance with NCHS confidentiality standards.
2021-03-31	2020-08-01	2020-08-31	By Month	2020	8	Arkansas	All Sexes	45-54 years	22	218	24	10	0	36
2021-03-31	2020-08-01	2020-08-31	By Month	2020	8	Arkansas	All Sexes	50-64 years	68	617	71	35	0	104
2021-03-31	2020-08-01	2020-08-31	By Month	2020	8	Arkansas	All Sexes	55-64 years	55	493	53	29	0	79
2021-03-31	2020-08-01	2020-08-31	By Month	2020	8	Arkansas	All Sexes	65-74 years	92	741	81	35	0	138
2021-03-31	2020-08-01	2020-08-31	By Month	2020	8	Arkansas	All Sexes	75-84 years	115	806	112	57	0	170
2021-03-31	2020-08-01	2020-08-31	By Month	2020	8	Arkansas	All Sexes	85 years and over	112	805	90	48		154	One or more data cells have counts between 1-9 and have been suppressed in accordance with NCHS confidentiality standards.
2021-03-31	2020-08-01	2020-08-31	By Month	2020	8	Arkansas	Male	All Ages	216	1686	198	100	0	314
2021-03-31	2020-08-01	2020-08-31	By Month	2020	8	Arkansas	Male	Under 1 year	0		0	0	0	0	One or more data cells have counts between 1-9 and have been suppressed in accordance with NCHS confidentiality standards.
2021-03-31	2020-08-01	2020-08-31	By Month	2020	8	Arkansas	Male	0-17 years	0	23	0	0	0	0
2021-03-31	2020-08-01	2020-08-31	By Month	2020	8	Arkansas	Male	1-4 years	0		0	0	0	0	One or more data cells have counts between 1-9 and have been suppressed in accordance with NCHS confidentiality standards.
2021-03-31	2020-08-01	2020-08-31	By Month	2020	8	Arkansas	Male	5-14 years	0		0	0	0	0	One or more data cells have counts between 1-9 and have been suppressed in accordance with NCHS confidentiality standards.
2021-03-31	2020-08-01	2020-08-31	By Month	2020	8	Arkansas	Male	15-24 years	0	29	0	0	0	0
2021-03-31	2020-08-01	2020-08-31	By Month	2020	8	Arkansas	Male	18-29 years	0	35	0	0	0	0
2021-03-31	2020-08-01	2020-08-31	By Month	2020	8	Arkansas	Male	25-34 years		28		0	0		One or more data cells have counts between 1-9 and have been suppressed in accordance with NCHS confidentiality standards.
2021-03-31	2020-08-01	2020-08-31	By Month	2020	8	Arkansas	Male	30-39 years		52		0	0		One or more data cells have counts between 1-9 and have been suppressed in accordance with NCHS confidentiality standards.
2021-03-31	2020-08-01	2020-08-31	By Month	2020	8	Arkansas	Male	35-44 years		81			0	10	One or more data cells have counts between 1-9 and have been suppressed in accordance with NCHS confidentiality standards.
2021-03-31	2020-08-01	2020-08-31	By Month	2020	8	Arkansas	Male	40-49 years		97			0	11	One or more data cells have counts between 1-9 and have been suppressed in accordance with NCHS confidentiality standards.
2021-03-31	2020-08-01	2020-08-31	By Month	2020	8	Arkansas	Male	45-54 years	14	132	17		0	24	One or more data cells have counts between 1-9 and have been suppressed in accordance with NCHS confidentiality standards.
2021-03-31	2020-08-01	2020-08-31	By Month	2020	8	Arkansas	Male	50-64 years	39	364	45	22	0	62
2021-03-31	2020-08-01	2020-08-31	By Month	2020	8	Arkansas	Male	55-64 years	28	284	30	17	0	41
2021-03-31	2020-08-01	2020-08-31	By Month	2020	8	Arkansas	Male	65-74 years	58	438	47	21	0	84
2021-03-31	2020-08-01	2020-08-31	By Month	2020	8	Arkansas	Male	75-84 years	61	400	61	31	0	91
2021-03-31	2020-08-01	2020-08-31	By Month	2020	8	Arkansas	Male	85 years and over	46	277	38	23	0	61
2021-03-31	2020-08-01	2020-08-31	By Month	2020	8	Arkansas	Female	All Ages	193	1610	170	81		282	One or more data cells have counts between 1-9 and have been suppressed in accordance with NCHS confidentiality standards.
2021-03-31	2020-08-01	2020-08-31	By Month	2020	8	Arkansas	Female	Under 1 year	0	10	0	0	0	0
2021-03-31	2020-08-01	2020-08-31	By Month	2020	8	Arkansas	Female	0-17 years	0	13	0	0	0	0
2021-03-31	2020-08-01	2020-08-31	By Month	2020	8	Arkansas	Female	1-4 years	0		0	0	0	0	One or more data cells have counts between 1-9 and have been suppressed in accordance with NCHS confidentiality standards.
2021-03-31	2020-08-01	2020-08-31	By Month	2020	8	Arkansas	Female	5-14 years	0		0	0	0	0	One or more data cells have counts between 1-9 and have been suppressed in accordance with NCHS confidentiality standards.
2021-03-31	2020-08-01	2020-08-31	By Month	2020	8	Arkansas	Female	15-24 years	0	13	0	0	0	0
2021-03-31	2020-08-01	2020-08-31	By Month	2020	8	Arkansas	Female	18-29 years	0	19	0	0	0	0
2021-03-31	2020-08-01	2020-08-31	By Month	2020	8	Arkansas	Female	25-34 years		17			0		One or more data cells have counts between 1-9 and have been suppressed in accordance with NCHS confidentiality standards.
2021-03-31	2020-08-01	2020-08-31	By Month	2020	8	Arkansas	Female	30-39 years		24			0		One or more data cells have counts between 1-9 and have been suppressed in accordance with NCHS confidentiality standards.
2021-03-31	2020-08-01	2020-08-31	By Month	2020	8	Arkansas	Female	35-44 years		36		0	0		One or more data cells have counts between 1-9 and have been suppressed in accordance with NCHS confidentiality standards.
2021-03-31	2020-08-01	2020-08-31	By Month	2020	8	Arkansas	Female	40-49 years		64			0	10	One or more data cells have counts between 1-9 and have been suppressed in accordance with NCHS confidentiality standards.
2021-03-31	2020-08-01	2020-08-31	By Month	2020	8	Arkansas	Female	45-54 years		86			0	12	One or more data cells have counts between 1-9 and have been suppressed in accordance with NCHS confidentiality standards.
2021-03-31	2020-08-01	2020-08-31	By Month	2020	8	Arkansas	Female	50-64 years	29	253	26	13	0	42
2021-03-31	2020-08-01	2020-08-31	By Month	2020	8	Arkansas	Female	55-64 years	27	209	23	12	0	38
2021-03-31	2020-08-01	2020-08-31	By Month	2020	8	Arkansas	Female	65-74 years	34	303	34	14	0	54
2021-03-31	2020-08-01	2020-08-31	By Month	2020	8	Arkansas	Female	75-84 years	54	406	51	26	0	79
2021-03-31	2020-08-01	2020-08-31	By Month	2020	8	Arkansas	Female	85 years and over	66	528	52	25		93	One or more data cells have counts between 1-9 and have been suppressed in accordance with NCHS confidentiality standards.
2021-03-31	2020-09-01	2020-09-30	By Month	2020	9	Arkansas	All Sexes	All Ages	420	3195	355	199		576	One or more data cells have counts between 1-9 and have been suppressed in accordance with NCHS confidentiality standards.
2021-03-31	2020-09-01	2020-09-30	By Month	2020	9	Arkansas	All Sexes	Under 1 year	0	16	0	0	0	0
2021-03-31	2020-09-01	2020-09-30	By Month	2020	9	Arkansas	All Sexes	0-17 years	0	33	0	0	0	0
2021-03-31	2020-09-01	2020-09-30	By Month	2020	9	Arkansas	All Sexes	1-4 years	0		0	0	0	0	One or more data cells have counts between 1-9 and have been suppressed in accordance with NCHS confidentiality standards.
2021-03-31	2020-09-01	2020-09-30	By Month	2020	9	Arkansas	All Sexes	5-14 years	0		0	0	0	0	One or more data cells have counts between 1-9 and have been suppressed in accordance with NCHS confidentiality standards.
2021-03-31	2020-09-01	2020-09-30	By Month	2020	9	Arkansas	All Sexes	15-24 years	0	39		0	0		One or more data cells have counts between 1-9 and have been suppressed in accordance with NCHS confidentiality standards.
2021-03-31	2020-09-01	2020-09-30	By Month	2020	9	Arkansas	All Sexes	18-29 years		61		0	0		One or more data cells have counts between 1-9 and have been suppressed in accordance with NCHS confidentiality standards.
2021-03-31	2020-09-01	2020-09-30	By Month	2020	9	Arkansas	All Sexes	25-34 years		56	0	0	0		One or more data cells have counts between 1-9 and have been suppressed in accordance with NCHS confidentiality standards.
2021-03-31	2020-09-01	2020-09-30	By Month	2020	9	Arkansas	All Sexes	30-39 years		83			0		One or more data cells have counts between 1-9 and have been suppressed in accordance with NCHS confidentiality standards.
2021-03-31	2020-09-01	2020-09-30	By Month	2020	9	Arkansas	All Sexes	35-44 years	10	117	11		0	15	One or more data cells have counts between 1-9 and have been suppressed in accordance with NCHS confidentiality standards.
2021-03-31	2020-09-01	2020-09-30	By Month	2020	9	Arkansas	All Sexes	40-49 years	11	147	15		0	20	One or more data cells have counts between 1-9 and have been suppressed in accordance with NCHS confidentiality standards.
2021-03-31	2020-09-01	2020-09-30	By Month	2020	9	Arkansas	All Sexes	45-54 years	16	193	20			28	One or more data cells have counts between 1-9 and have been suppressed in accordance with NCHS confidentiality standards.
2021-03-31	2020-09-01	2020-09-30	By Month	2020	9	Arkansas	All Sexes	50-64 years	53	570	52	25		80	One or more data cells have counts between 1-9 and have been suppressed in accordance with NCHS confidentiality standards.
2021-03-31	2020-09-01	2020-09-30	By Month	2020	9	Arkansas	All Sexes	55-64 years	42	462	39	19	0	62
2021-03-31	2020-09-01	2020-09-30	By Month	2020	9	Arkansas	All Sexes	65-74 years	73	688	74	34	0	113
2021-03-31	2020-09-01	2020-09-30	By Month	2020	9	Arkansas	All Sexes	75-84 years	126	815	117	72	0	171
2021-03-31	2020-09-01	2020-09-30	By Month	2020	9	Arkansas	All Sexes	85 years and over	152	798	93	60	0	185
2021-03-31	2020-09-01	2020-09-30	By Month	2020	9	Arkansas	Male	All Ages	220	1687	186	105		301	One or more data cells have counts between 1-9 and have been suppressed in accordance with NCHS confidentiality standards.
2021-03-31	2020-09-01	2020-09-30	By Month	2020	9	Arkansas	Male	Under 1 year	0		0	0	0	0	One or more data cells have counts between 1-9 and have been suppressed in accordance with NCHS confidentiality standards.
2021-03-31	2020-09-01	2020-09-30	By Month	2020	9	Arkansas	Male	0-17 years	0	16	0	0	0	0
2021-03-31	2020-09-01	2020-09-30	By Month	2020	9	Arkansas	Male	1-4 years	0	0	0	0	0	0
2021-03-31	2020-09-01	2020-09-30	By Month	2020	9	Arkansas	Male	5-14 years	0		0	0	0	0	One or more data cells have counts between 1-9 and have been suppressed in accordance with NCHS confidentiality standards.
2021-03-31	2020-09-01	2020-09-30	By Month	2020	9	Arkansas	Male	15-24 years	0	30		0	0		One or more data cells have counts between 1-9 and have been suppressed in accordance with NCHS confidentiality standards.
2021-03-31	2020-09-01	2020-09-30	By Month	2020	9	Arkansas	Male	18-29 years		45		0	0		One or more data cells have counts between 1-9 and have been suppressed in accordance with NCHS confidentiality standards.
2021-03-31	2020-09-01	2020-09-30	By Month	2020	9	Arkansas	Male	25-34 years		40	0	0	0		One or more data cells have counts between 1-9 and have been suppressed in accordance with NCHS confidentiality standards.
2021-03-31	2020-09-01	2020-09-30	By Month	2020	9	Arkansas	Male	30-39 years		57			0		One or more data cells have counts between 1-9 and have been suppressed in accordance with NCHS confidentiality standards.
2021-03-31	2020-09-01	2020-09-30	By Month	2020	9	Arkansas	Male	35-44 years		72			0		One or more data cells have counts between 1-9 and have been suppressed in accordance with NCHS confidentiality standards.
2021-03-31	2020-09-01	2020-09-30	By Month	2020	9	Arkansas	Male	40-49 years		86			0	10	One or more data cells have counts between 1-9 and have been suppressed in accordance with NCHS confidentiality standards.
2021-03-31	2020-09-01	2020-09-30	By Month	2020	9	Arkansas	Male	45-54 years		118	10			16	One or more data cells have counts between 1-9 and have been suppressed in accordance with NCHS confidentiality standards.
2021-03-31	2020-09-01	2020-09-30	By Month	2020	9	Arkansas	Male	50-64 years	32	350	25	11		46	One or more data cells have counts between 1-9 and have been suppressed in accordance with NCHS confidentiality standards.
2021-03-31	2020-09-01	2020-09-30	By Month	2020	9	Arkansas	Male	55-64 years	24	284	19		0	35	One or more data cells have counts between 1-9 and have been suppressed in accordance with NCHS confidentiality standards.
2021-03-31	2020-09-01	2020-09-30	By Month	2020	9	Arkansas	Male	65-74 years	44	385	48	22	0	70
2021-03-31	2020-09-01	2020-09-30	By Month	2020	9	Arkansas	Male	75-84 years	73	433	64	41	0	96
2021-03-31	2020-09-01	2020-09-30	By Month	2020	9	Arkansas	Male	85 years and over	64	315	39	28	0	75
2021-03-31	2020-09-01	2020-09-30	By Month	2020	9	Arkansas	Female	All Ages	200	1508	169	94	0	275
2021-03-31	2020-09-01	2020-09-30	By Month	2020	9	Arkansas	Female	Under 1 year	0		0	0	0	0	One or more data cells have counts between 1-9 and have been suppressed in accordance with NCHS confidentiality standards.
2021-03-31	2020-09-01	2020-09-30	By Month	2020	9	Arkansas	Female	0-17 years	0	17	0	0	0	0
2021-03-31	2020-09-01	2020-09-30	By Month	2020	9	Arkansas	Female	1-4 years	0		0	0	0	0	One or more data cells have counts between 1-9 and have been suppressed in accordance with NCHS confidentiality standards.
2021-03-31	2020-09-01	2020-09-30	By Month	2020	9	Arkansas	Female	5-14 years	0		0	0	0	0	One or more data cells have counts between 1-9 and have been suppressed in accordance with NCHS confidentiality standards.
2021-03-31	2020-09-01	2020-09-30	By Month	2020	9	Arkansas	Female	15-24 years	0		0	0	0	0	One or more data cells have counts between 1-9 and have been suppressed in accordance with NCHS confidentiality standards.
2021-03-31	2020-09-01	2020-09-30	By Month	2020	9	Arkansas	Female	18-29 years	0	16	0	0	0	0
2021-03-31	2020-09-01	2020-09-30	By Month	2020	9	Arkansas	Female	25-34 years	0	16	0	0	0	0
2021-03-31	2020-09-01	2020-09-30	By Month	2020	9	Arkansas	Female	30-39 years		26			0		One or more data cells have counts between 1-9 and have been suppressed in accordance with NCHS confidentiality standards.
2021-03-31	2020-09-01	2020-09-30	By Month	2020	9	Arkansas	Female	35-44 years		45			0		One or more data cells have counts between 1-9 and have been suppressed in accordance with NCHS confidentiality standards.
2021-03-31	2020-09-01	2020-09-30	By Month	2020	9	Arkansas	Female	40-49 years		61			0	10	One or more data cells have counts between 1-9 and have been suppressed in accordance with NCHS confidentiality standards.
2021-03-31	2020-09-01	2020-09-30	By Month	2020	9	Arkansas	Female	45-54 years		75	10		0	12	One or more data cells have counts between 1-9 and have been suppressed in accordance with NCHS confidentiality standards.
2021-03-31	2020-09-01	2020-09-30	By Month	2020	9	Arkansas	Female	50-64 years	21	220	27	14	0	34
2021-03-31	2020-09-01	2020-09-30	By Month	2020	9	Arkansas	Female	55-64 years	18	178	20	11	0	27
2021-03-31	2020-09-01	2020-09-30	By Month	2020	9	Arkansas	Female	65-74 years	29	303	26	12	0	43
2021-03-31	2020-09-01	2020-09-30	By Month	2020	9	Arkansas	Female	75-84 years	53	382	53	31	0	75
2021-03-31	2020-09-01	2020-09-30	By Month	2020	9	Arkansas	Female	85 years and over	88	483	54	32	0	110
2021-03-31	2020-10-01	2020-10-31	By Month	2020	10	Arkansas	All Sexes	All Ages	626	3459	482	315		796	One or more data cells have counts between 1-9 and have been suppressed in accordance with NCHS confidentiality standards.
2021-03-31	2020-10-01	2020-10-31	By Month	2020	10	Arkansas	All Sexes	Under 1 year	0	24		0	0		One or more data cells have counts between 1-9 and have been suppressed in accordance with NCHS confidentiality standards.
2021-03-31	2020-10-01	2020-10-31	By Month	2020	10	Arkansas	All Sexes	0-17 years	0	40		0	0		One or more data cells have counts between 1-9 and have been suppressed in accordance with NCHS confidentiality standards.
2021-03-31	2020-10-01	2020-10-31	By Month	2020	10	Arkansas	All Sexes	1-4 years	0			0	0		One or more data cells have counts between 1-9 and have been suppressed in accordance with NCHS confidentiality standards.
2021-03-31	2020-10-01	2020-10-31	By Month	2020	10	Arkansas	All Sexes	5-14 years	0		0	0	0	0	One or more data cells have counts between 1-9 and have been suppressed in accordance with NCHS confidentiality standards.
2021-03-31	2020-10-01	2020-10-31	By Month	2020	10	Arkansas	All Sexes	15-24 years	0	37		0	0		One or more data cells have counts between 1-9 and have been suppressed in accordance with NCHS confidentiality standards.
2021-03-31	2020-10-01	2020-10-31	By Month	2020	10	Arkansas	All Sexes	18-29 years		59			0		One or more data cells have counts between 1-9 and have been suppressed in accordance with NCHS confidentiality standards.
2021-03-31	2020-10-01	2020-10-31	By Month	2020	10	Arkansas	All Sexes	25-34 years		66			0		One or more data cells have counts between 1-9 and have been suppressed in accordance with NCHS confidentiality standards.
2021-03-31	2020-10-01	2020-10-31	By Month	2020	10	Arkansas	All Sexes	30-39 years		84			0		One or more data cells have counts between 1-9 and have been suppressed in accordance with NCHS confidentiality standards.
2021-03-31	2020-10-01	2020-10-31	By Month	2020	10	Arkansas	All Sexes	35-44 years		109		0	0	10	One or more data cells have counts between 1-9 and have been suppressed in accordance with NCHS confidentiality standards.
2021-03-31	2020-10-01	2020-10-31	By Month	2020	10	Arkansas	All Sexes	40-49 years	13	132	10		0	19	One or more data cells have counts between 1-9 and have been suppressed in accordance with NCHS confidentiality standards.
2021-03-31	2020-10-01	2020-10-31	By Month	2020	10	Arkansas	All Sexes	45-54 years	24	178	20	13	0	31
2021-03-31	2020-10-01	2020-10-31	By Month	2020	10	Arkansas	All Sexes	50-64 years	80	593	61	39	0	102
2021-03-31	2020-10-01	2020-10-31	By Month	2020	10	Arkansas	All Sexes	55-64 years	65	485	47	30	0	82
2021-03-31	2020-10-01	2020-10-31	By Month	2020	10	Arkansas	All Sexes	65-74 years	131	715	112	75	0	168
2021-03-31	2020-10-01	2020-10-31	By Month	2020	10	Arkansas	All Sexes	75-84 years	185	898	146	92		241	One or more data cells have counts between 1-9 and have been suppressed in accordance with NCHS confidentiality standards.
2021-03-31	2020-10-01	2020-10-31	By Month	2020	10	Arkansas	All Sexes	85 years and over	213	938	146	103		257	One or more data cells have counts between 1-9 and have been suppressed in accordance with NCHS confidentiality standards.
2021-03-31	2020-10-01	2020-10-31	By Month	2020	10	Arkansas	Male	All Ages	301	1732	247	167		383	One or more data cells have counts between 1-9 and have been suppressed in accordance with NCHS confidentiality standards.
2021-03-31	2020-10-01	2020-10-31	By Month	2020	10	Arkansas	Male	Under 1 year	0	16	0	0	0	0
2021-03-31	2020-10-01	2020-10-31	By Month	2020	10	Arkansas	Male	0-17 years	0	25	0	0	0	0
2021-03-31	2020-10-01	2020-10-31	By Month	2020	10	Arkansas	Male	1-4 years	0		0	0	0	0	One or more data cells have counts between 1-9 and have been suppressed in accordance with NCHS confidentiality standards.
2021-03-31	2020-10-01	2020-10-31	By Month	2020	10	Arkansas	Male	5-14 years	0		0	0	0	0	One or more data cells have counts between 1-9 and have been suppressed in accordance with NCHS confidentiality standards.
2021-03-31	2020-10-01	2020-10-31	By Month	2020	10	Arkansas	Male	15-24 years	0	25		0	0		One or more data cells have counts between 1-9 and have been suppressed in accordance with NCHS confidentiality standards.
2021-03-31	2020-10-01	2020-10-31	By Month	2020	10	Arkansas	Male	18-29 years	0	44		0	0		One or more data cells have counts between 1-9 and have been suppressed in accordance with NCHS confidentiality standards.
2021-03-31	2020-10-01	2020-10-31	By Month	2020	10	Arkansas	Male	25-34 years		47			0		One or more data cells have counts between 1-9 and have been suppressed in accordance with NCHS confidentiality standards.
2021-03-31	2020-10-01	2020-10-31	By Month	2020	10	Arkansas	Male	30-39 years		53			0		One or more data cells have counts between 1-9 and have been suppressed in accordance with NCHS confidentiality standards.
2021-03-31	2020-10-01	2020-10-31	By Month	2020	10	Arkansas	Male	35-44 years		63		0	0		One or more data cells have counts between 1-9 and have been suppressed in accordance with NCHS confidentiality standards.
2021-03-31	2020-10-01	2020-10-31	By Month	2020	10	Arkansas	Male	40-49 years		69			0		One or more data cells have counts between 1-9 and have been suppressed in accordance with NCHS confidentiality standards.
2021-03-31	2020-10-01	2020-10-31	By Month	2020	10	Arkansas	Male	45-54 years	17	99			0	17	One or more data cells have counts between 1-9 and have been suppressed in accordance with NCHS confidentiality standards.
2021-03-31	2020-10-01	2020-10-31	By Month	2020	10	Arkansas	Male	50-64 years	44	338	34	23	0	55
2021-03-31	2020-10-01	2020-10-31	By Month	2020	10	Arkansas	Male	55-64 years	32	274	27	16	0	43
2021-03-31	2020-10-01	2020-10-31	By Month	2020	10	Arkansas	Male	65-74 years	65	387	58	37	0	86
2021-03-31	2020-10-01	2020-10-31	By Month	2020	10	Arkansas	Male	75-84 years	100	445	79	54		126	One or more data cells have counts between 1-9 and have been suppressed in accordance with NCHS confidentiality standards.
2021-03-31	2020-10-01	2020-10-31	By Month	2020	10	Arkansas	Male	85 years and over	83	371	72	51		105	One or more data cells have counts between 1-9 and have been suppressed in accordance with NCHS confidentiality standards.
2021-03-31	2020-10-01	2020-10-31	By Month	2020	10	Arkansas	Female	All Ages	325	1727	235	148		413	One or more data cells have counts between 1-9 and have been suppressed in accordance with NCHS confidentiality standards.
2021-03-31	2020-10-01	2020-10-31	By Month	2020	10	Arkansas	Female	Under 1 year	0			0	0		One or more data cells have counts between 1-9 and have been suppressed in accordance with NCHS confidentiality standards.
2021-03-31	2020-10-01	2020-10-31	By Month	2020	10	Arkansas	Female	0-17 years	0	15		0	0		One or more data cells have counts between 1-9 and have been suppressed in accordance with NCHS confidentiality standards.
2021-03-31	2020-10-01	2020-10-31	By Month	2020	10	Arkansas	Female	1-4 years	0			0	0		One or more data cells have counts between 1-9 and have been suppressed in accordance with NCHS confidentiality standards.
2021-03-31	2020-10-01	2020-10-31	By Month	2020	10	Arkansas	Female	5-14 years	0		0	0	0	0	One or more data cells have counts between 1-9 and have been suppressed in accordance with NCHS confidentiality standards.
2021-03-31	2020-10-01	2020-10-31	By Month	2020	10	Arkansas	Female	15-24 years	0	12		0	0		One or more data cells have counts between 1-9 and have been suppressed in accordance with NCHS confidentiality standards.
2021-03-31	2020-10-01	2020-10-31	By Month	2020	10	Arkansas	Female	18-29 years		15			0		One or more data cells have counts between 1-9 and have been suppressed in accordance with NCHS confidentiality standards.
2021-03-31	2020-10-01	2020-10-31	By Month	2020	10	Arkansas	Female	25-34 years		19			0		One or more data cells have counts between 1-9 and have been suppressed in accordance with NCHS confidentiality standards.
2021-03-31	2020-10-01	2020-10-31	By Month	2020	10	Arkansas	Female	30-39 years	0	31		0	0		One or more data cells have counts between 1-9 and have been suppressed in accordance with NCHS confidentiality standards.
2021-03-31	2020-10-01	2020-10-31	By Month	2020	10	Arkansas	Female	35-44 years		46		0	0		One or more data cells have counts between 1-9 and have been suppressed in accordance with NCHS confidentiality standards.
2021-03-31	2020-10-01	2020-10-31	By Month	2020	10	Arkansas	Female	40-49 years		63			0	11	One or more data cells have counts between 1-9 and have been suppressed in accordance with NCHS confidentiality standards.
2021-03-31	2020-10-01	2020-10-31	By Month	2020	10	Arkansas	Female	45-54 years		79	12		0	14	One or more data cells have counts between 1-9 and have been suppressed in accordance with NCHS confidentiality standards.
2021-03-31	2020-10-01	2020-10-31	By Month	2020	10	Arkansas	Female	50-64 years	36	255	27	16	0	47
2021-03-31	2020-10-01	2020-10-31	By Month	2020	10	Arkansas	Female	55-64 years	33	211	20	14	0	39
2021-03-31	2020-10-01	2020-10-31	By Month	2020	10	Arkansas	Female	65-74 years	66	328	54	38	0	82
2021-03-31	2020-10-01	2020-10-31	By Month	2020	10	Arkansas	Female	75-84 years	85	453	67	38		115	One or more data cells have counts between 1-9 and have been suppressed in accordance with NCHS confidentiality standards.
2021-03-31	2020-10-01	2020-10-31	By Month	2020	10	Arkansas	Female	85 years and over	130	567	74	52	0	152
2021-03-31	2020-11-01	2020-11-30	By Month	2020	11	Arkansas	All Sexes	All Ages	844	3707	512	340		1016	One or more data cells have counts between 1-9 and have been suppressed in accordance with NCHS confidentiality standards.
2021-03-31	2020-11-01	2020-11-30	By Month	2020	11	Arkansas	All Sexes	Under 1 year	0	15	0	0	0	0
2021-03-31	2020-11-01	2020-11-30	By Month	2020	11	Arkansas	All Sexes	0-17 years	0	26	0	0	0	0
2021-03-31	2020-11-01	2020-11-30	By Month	2020	11	Arkansas	All Sexes	1-4 years	0		0	0	0	0	One or more data cells have counts between 1-9 and have been suppressed in accordance with NCHS confidentiality standards.
2021-03-31	2020-11-01	2020-11-30	By Month	2020	11	Arkansas	All Sexes	5-14 years	0		0	0	0	0	One or more data cells have counts between 1-9 and have been suppressed in accordance with NCHS confidentiality standards.
2021-03-31	2020-11-01	2020-11-30	By Month	2020	11	Arkansas	All Sexes	15-24 years	0	32	0	0	0	0
2021-03-31	2020-11-01	2020-11-30	By Month	2020	11	Arkansas	All Sexes	18-29 years	0	50	0	0	0	0
2021-03-31	2020-11-01	2020-11-30	By Month	2020	11	Arkansas	All Sexes	25-34 years		55		0	0		One or more data cells have counts between 1-9 and have been suppressed in accordance with NCHS confidentiality standards.
2021-03-31	2020-11-01	2020-11-30	By Month	2020	11	Arkansas	All Sexes	30-39 years		88		0	0		One or more data cells have counts between 1-9 and have been suppressed in accordance with NCHS confidentiality standards.
2021-03-31	2020-11-01	2020-11-30	By Month	2020	11	Arkansas	All Sexes	35-44 years		109			0	11	One or more data cells have counts between 1-9 and have been suppressed in accordance with NCHS confidentiality standards.
2021-03-31	2020-11-01	2020-11-30	By Month	2020	11	Arkansas	All Sexes	40-49 years	16	139			0	20	One or more data cells have counts between 1-9 and have been suppressed in accordance with NCHS confidentiality standards.
2021-03-31	2020-11-01	2020-11-30	By Month	2020	11	Arkansas	All Sexes	45-54 years	18	187	10		0	21	One or more data cells have counts between 1-9 and have been suppressed in accordance with NCHS confidentiality standards.
2021-03-31	2020-11-01	2020-11-30	By Month	2020	11	Arkansas	All Sexes	50-64 years	83	610	64	43		104	One or more data cells have counts between 1-9 and have been suppressed in accordance with NCHS confidentiality standards.
2021-03-31	2020-11-01	2020-11-30	By Month	2020	11	Arkansas	All Sexes	55-64 years	77	508	59	39		97	One or more data cells have counts between 1-9 and have been suppressed in accordance with NCHS confidentiality standards.
2021-03-31	2020-11-01	2020-11-30	By Month	2020	11	Arkansas	All Sexes	65-74 years	172	805	129	84		217	One or more data cells have counts between 1-9 and have been suppressed in accordance with NCHS confidentiality standards.
2021-03-31	2020-11-01	2020-11-30	By Month	2020	11	Arkansas	All Sexes	75-84 years	274	975	156	102	0	328
2021-03-31	2020-11-01	2020-11-30	By Month	2020	11	Arkansas	All Sexes	85 years and over	294	1014	152	107	0	339
2021-03-31	2020-11-01	2020-11-30	By Month	2020	11	Arkansas	Male	All Ages	396	1897	271	180	0	487
2021-03-31	2020-11-01	2020-11-30	By Month	2020	11	Arkansas	Male	Under 1 year	0		0	0	0	0	One or more data cells have counts between 1-9 and have been suppressed in accordance with NCHS confidentiality standards.
2021-03-31	2020-11-01	2020-11-30	By Month	2020	11	Arkansas	Male	0-17 years	0	16	0	0	0	0
2021-03-31	2020-11-01	2020-11-30	By Month	2020	11	Arkansas	Male	1-4 years	0		0	0	0	0	One or more data cells have counts between 1-9 and have been suppressed in accordance with NCHS confidentiality standards.
2021-03-31	2020-11-01	2020-11-30	By Month	2020	11	Arkansas	Male	5-14 years	0		0	0	0	0	One or more data cells have counts between 1-9 and have been suppressed in accordance with NCHS confidentiality standards.
2021-03-31	2020-11-01	2020-11-30	By Month	2020	11	Arkansas	Male	15-24 years	0	22	0	0	0	0
2021-03-31	2020-11-01	2020-11-30	By Month	2020	11	Arkansas	Male	18-29 years	0	35	0	0	0	0
2021-03-31	2020-11-01	2020-11-30	By Month	2020	11	Arkansas	Male	25-34 years		41		0	0		One or more data cells have counts between 1-9 and have been suppressed in accordance with NCHS confidentiality standards.
2021-03-31	2020-11-01	2020-11-30	By Month	2020	11	Arkansas	Male	30-39 years		55		0	0		One or more data cells have counts between 1-9 and have been suppressed in accordance with NCHS confidentiality standards.
2021-03-31	2020-11-01	2020-11-30	By Month	2020	11	Arkansas	Male	35-44 years		67			0		One or more data cells have counts between 1-9 and have been suppressed in accordance with NCHS confidentiality standards.
2021-03-31	2020-11-01	2020-11-30	By Month	2020	11	Arkansas	Male	40-49 years		82			0	10	One or more data cells have counts between 1-9 and have been suppressed in accordance with NCHS confidentiality standards.
2021-03-31	2020-11-01	2020-11-30	By Month	2020	11	Arkansas	Male	45-54 years		101			0		One or more data cells have counts between 1-9 and have been suppressed in accordance with NCHS confidentiality standards.
2021-03-31	2020-11-01	2020-11-30	By Month	2020	11	Arkansas	Male	50-64 years	49	365	40	27	0	62
2021-03-31	2020-11-01	2020-11-30	By Month	2020	11	Arkansas	Male	55-64 years	45	309	37	24	0	58
2021-03-31	2020-11-01	2020-11-30	By Month	2020	11	Arkansas	Male	65-74 years	90	460	67	45	0	112
2021-03-31	2020-11-01	2020-11-30	By Month	2020	11	Arkansas	Male	75-84 years	136	510	87	54	0	169
2021-03-31	2020-11-01	2020-11-30	By Month	2020	11	Arkansas	Male	85 years and over	109	374	73	53	0	129
2021-03-31	2020-11-01	2020-11-30	By Month	2020	11	Arkansas	Female	All Ages	448	1810	241	160		529	One or more data cells have counts between 1-9 and have been suppressed in accordance with NCHS confidentiality standards.
2021-03-31	2020-11-01	2020-11-30	By Month	2020	11	Arkansas	Female	Under 1 year	0		0	0	0	0	One or more data cells have counts between 1-9 and have been suppressed in accordance with NCHS confidentiality standards.
2021-03-31	2020-11-01	2020-11-30	By Month	2020	11	Arkansas	Female	0-17 years	0	10	0	0	0	0
2021-03-31	2020-11-01	2020-11-30	By Month	2020	11	Arkansas	Female	1-4 years	0	0	0	0	0	0
2021-03-31	2020-11-01	2020-11-30	By Month	2020	11	Arkansas	Female	5-14 years	0		0	0	0	0	One or more data cells have counts between 1-9 and have been suppressed in accordance with NCHS confidentiality standards.
2021-03-31	2020-11-01	2020-11-30	By Month	2020	11	Arkansas	Female	15-24 years	0	10	0	0	0	0
2021-03-31	2020-11-01	2020-11-30	By Month	2020	11	Arkansas	Female	18-29 years	0	15	0	0	0	0
2021-03-31	2020-11-01	2020-11-30	By Month	2020	11	Arkansas	Female	25-34 years	0	14	0	0	0	0
2021-03-31	2020-11-01	2020-11-30	By Month	2020	11	Arkansas	Female	30-39 years		33		0	0		One or more data cells have counts between 1-9 and have been suppressed in accordance with NCHS confidentiality standards.
2021-03-31	2020-11-01	2020-11-30	By Month	2020	11	Arkansas	Female	35-44 years		42		0	0		One or more data cells have counts between 1-9 and have been suppressed in accordance with NCHS confidentiality standards.
2021-03-31	2020-11-01	2020-11-30	By Month	2020	11	Arkansas	Female	40-49 years		57			0	10	One or more data cells have counts between 1-9 and have been suppressed in accordance with NCHS confidentiality standards.
2021-03-31	2020-11-01	2020-11-30	By Month	2020	11	Arkansas	Female	45-54 years		86			0	12	One or more data cells have counts between 1-9 and have been suppressed in accordance with NCHS confidentiality standards.
2021-03-31	2020-11-01	2020-11-30	By Month	2020	11	Arkansas	Female	50-64 years	34	245	24	16		42	One or more data cells have counts between 1-9 and have been suppressed in accordance with NCHS confidentiality standards.
2021-03-31	2020-11-01	2020-11-30	By Month	2020	11	Arkansas	Female	55-64 years	32	199	22	15		39	One or more data cells have counts between 1-9 and have been suppressed in accordance with NCHS confidentiality standards.
2021-03-31	2020-11-01	2020-11-30	By Month	2020	11	Arkansas	Female	65-74 years	82	345	62	39		105	One or more data cells have counts between 1-9 and have been suppressed in accordance with NCHS confidentiality standards.
2021-03-31	2020-11-01	2020-11-30	By Month	2020	11	Arkansas	Female	75-84 years	138	465	69	48	0	159
2021-03-31	2020-11-01	2020-11-30	By Month	2020	11	Arkansas	Female	85 years and over	185	640	79	54	0	210
2021-03-31	2020-12-01	2020-12-31	By Month	2020	12	Arkansas	All Sexes	All Ages	1126	4108	703	520		1310	One or more data cells have counts between 1-9 and have been suppressed in accordance with NCHS confidentiality standards.
2021-03-31	2020-12-01	2020-12-31	By Month	2020	12	Arkansas	All Sexes	Under 1 year	0	17	0	0	0	0
2021-03-31	2020-12-01	2020-12-31	By Month	2020	12	Arkansas	All Sexes	0-17 years		35			0		One or more data cells have counts between 1-9 and have been suppressed in accordance with NCHS confidentiality standards.
2021-03-31	2020-12-01	2020-12-31	By Month	2020	12	Arkansas	All Sexes	1-4 years					0		One or more data cells have counts between 1-9 and have been suppressed in accordance with NCHS confidentiality standards.
2021-03-31	2020-12-01	2020-12-31	By Month	2020	12	Arkansas	All Sexes	5-14 years	0		0	0	0	0	One or more data cells have counts between 1-9 and have been suppressed in accordance with NCHS confidentiality standards.
2021-03-31	2020-12-01	2020-12-31	By Month	2020	12	Arkansas	All Sexes	15-24 years		35	0	0	0		One or more data cells have counts between 1-9 and have been suppressed in accordance with NCHS confidentiality standards.
2021-03-31	2020-12-01	2020-12-31	By Month	2020	12	Arkansas	All Sexes	18-29 years		49	0	0	0		One or more data cells have counts between 1-9 and have been suppressed in accordance with NCHS confidentiality standards.
2021-03-31	2020-12-01	2020-12-31	By Month	2020	12	Arkansas	All Sexes	25-34 years		66			0		One or more data cells have counts between 1-9 and have been suppressed in accordance with NCHS confidentiality standards.
2021-03-31	2020-12-01	2020-12-31	By Month	2020	12	Arkansas	All Sexes	30-39 years		88			0	10	One or more data cells have counts between 1-9 and have been suppressed in accordance with NCHS confidentiality standards.
2021-03-31	2020-12-01	2020-12-31	By Month	2020	12	Arkansas	All Sexes	35-44 years	12	113			0	16	One or more data cells have counts between 1-9 and have been suppressed in accordance with NCHS confidentiality standards.
2021-03-31	2020-12-01	2020-12-31	By Month	2020	12	Arkansas	All Sexes	40-49 years	30	158	24	16	0	38
2021-03-31	2020-12-01	2020-12-31	By Month	2020	12	Arkansas	All Sexes	45-54 years	47	239	37	24	0	60
2021-03-31	2020-12-01	2020-12-31	By Month	2020	12	Arkansas	All Sexes	50-64 years	146	733	105	70	0	181
2021-03-31	2020-12-01	2020-12-31	By Month	2020	12	Arkansas	All Sexes	55-64 years	121	582	85	59	0	147
2021-03-31	2020-12-01	2020-12-31	By Month	2020	12	Arkansas	All Sexes	65-74 years	248	893	179	130		298	One or more data cells have counts between 1-9 and have been suppressed in accordance with NCHS confidentiality standards.
2021-03-31	2020-12-01	2020-12-31	By Month	2020	12	Arkansas	All Sexes	75-84 years	338	1053	219	169	0	388
2021-03-31	2020-12-01	2020-12-31	By Month	2020	12	Arkansas	All Sexes	85 years and over	352	1099	171	131		392	One or more data cells have counts between 1-9 and have been suppressed in accordance with NCHS confidentiality standards.
2021-03-31	2020-12-01	2020-12-31	By Month	2020	12	Arkansas	Male	All Ages	583	2107	366	282		667	One or more data cells have counts between 1-9 and have been suppressed in accordance with NCHS confidentiality standards.
2021-03-31	2020-12-01	2020-12-31	By Month	2020	12	Arkansas	Male	Under 1 year	0	10	0	0	0	0
2021-03-31	2020-12-01	2020-12-31	By Month	2020	12	Arkansas	Male	0-17 years	0	18	0	0	0	0
2021-03-31	2020-12-01	2020-12-31	By Month	2020	12	Arkansas	Male	1-4 years	0		0	0	0	0	One or more data cells have counts between 1-9 and have been suppressed in accordance with NCHS confidentiality standards.
2021-03-31	2020-12-01	2020-12-31	By Month	2020	12	Arkansas	Male	5-14 years	0		0	0	0	0	One or more data cells have counts between 1-9 and have been suppressed in accordance with NCHS confidentiality standards.
2021-03-31	2020-12-01	2020-12-31	By Month	2020	12	Arkansas	Male	15-24 years	0	27	0	0	0	0
2021-03-31	2020-12-01	2020-12-31	By Month	2020	12	Arkansas	Male	18-29 years		35	0	0	0		One or more data cells have counts between 1-9 and have been suppressed in accordance with NCHS confidentiality standards.
2021-03-31	2020-12-01	2020-12-31	By Month	2020	12	Arkansas	Male	25-34 years		47			0		One or more data cells have counts between 1-9 and have been suppressed in accordance with NCHS confidentiality standards.
2021-03-31	2020-12-01	2020-12-31	By Month	2020	12	Arkansas	Male	30-39 years		62			0		One or more data cells have counts between 1-9 and have been suppressed in accordance with NCHS confidentiality standards.
2021-03-31	2020-12-01	2020-12-31	By Month	2020	12	Arkansas	Male	35-44 years		70			0	10	One or more data cells have counts between 1-9 and have been suppressed in accordance with NCHS confidentiality standards.
2021-03-31	2020-12-01	2020-12-31	By Month	2020	12	Arkansas	Male	40-49 years	20	94	16	12	0	24
2021-03-31	2020-12-01	2020-12-31	By Month	2020	12	Arkansas	Male	45-54 years	29	137	21	15	0	35
2021-03-31	2020-12-01	2020-12-31	By Month	2020	12	Arkansas	Male	50-64 years	82	416	51	34	0	99
2021-03-31	2020-12-01	2020-12-31	By Month	2020	12	Arkansas	Male	55-64 years	67	332	41	28	0	80
2021-03-31	2020-12-01	2020-12-31	By Month	2020	12	Arkansas	Male	65-74 years	148	506	92	68	0	172
2021-03-31	2020-12-01	2020-12-31	By Month	2020	12	Arkansas	Male	75-84 years	183	531	116	98	0	201
2021-03-31	2020-12-01	2020-12-31	By Month	2020	12	Arkansas	Male	85 years and over	144	445	88	68		164	One or more data cells have counts between 1-9 and have been suppressed in accordance with NCHS confidentiality standards.
2021-03-31	2020-12-01	2020-12-31	By Month	2020	12	Arkansas	Female	All Ages	543	2001	337	238		643	One or more data cells have counts between 1-9 and have been suppressed in accordance with NCHS confidentiality standards.
2021-03-31	2020-12-01	2020-12-31	By Month	2020	12	Arkansas	Female	Under 1 year	0		0	0	0	0	One or more data cells have counts between 1-9 and have been suppressed in accordance with NCHS confidentiality standards.
2021-03-31	2020-12-01	2020-12-31	By Month	2020	12	Arkansas	Female	0-17 years		17			0		One or more data cells have counts between 1-9 and have been suppressed in accordance with NCHS confidentiality standards.
2021-03-31	2020-12-01	2020-12-31	By Month	2020	12	Arkansas	Female	1-4 years					0		One or more data cells have counts between 1-9 and have been suppressed in accordance with NCHS confidentiality standards.
2021-03-31	2020-12-01	2020-12-31	By Month	2020	12	Arkansas	Female	5-14 years	0		0	0	0	0	One or more data cells have counts between 1-9 and have been suppressed in accordance with NCHS confidentiality standards.
2021-03-31	2020-12-01	2020-12-31	By Month	2020	12	Arkansas	Female	15-24 years			0	0	0		One or more data cells have counts between 1-9 and have been suppressed in accordance with NCHS confidentiality standards.
2021-03-31	2020-12-01	2020-12-31	By Month	2020	12	Arkansas	Female	18-29 years		14	0	0	0		One or more data cells have counts between 1-9 and have been suppressed in accordance with NCHS confidentiality standards.
2021-03-31	2020-12-01	2020-12-31	By Month	2020	12	Arkansas	Female	25-34 years		19			0		One or more data cells have counts between 1-9 and have been suppressed in accordance with NCHS confidentiality standards.
2021-03-31	2020-12-01	2020-12-31	By Month	2020	12	Arkansas	Female	30-39 years		26			0		One or more data cells have counts between 1-9 and have been suppressed in accordance with NCHS confidentiality standards.
2021-03-31	2020-12-01	2020-12-31	By Month	2020	12	Arkansas	Female	35-44 years		43		0	0		One or more data cells have counts between 1-9 and have been suppressed in accordance with NCHS confidentiality standards.
2021-03-31	2020-12-01	2020-12-31	By Month	2020	12	Arkansas	Female	40-49 years	10	64			0	14	One or more data cells have counts between 1-9 and have been suppressed in accordance with NCHS confidentiality standards.
2021-03-31	2020-12-01	2020-12-31	By Month	2020	12	Arkansas	Female	45-54 years	18	102	16		0	25	One or more data cells have counts between 1-9 and have been suppressed in accordance with NCHS confidentiality standards.
2021-03-31	2020-12-01	2020-12-31	By Month	2020	12	Arkansas	Female	50-64 years	64	317	54	36	0	82
2021-03-31	2020-12-01	2020-12-31	By Month	2020	12	Arkansas	Female	55-64 years	54	250	44	31	0	67
2021-03-31	2020-12-01	2020-12-31	By Month	2020	12	Arkansas	Female	65-74 years	100	387	87	62		126	One or more data cells have counts between 1-9 and have been suppressed in accordance with NCHS confidentiality standards.
2021-03-31	2020-12-01	2020-12-31	By Month	2020	12	Arkansas	Female	75-84 years	155	522	103	71	0	187
2021-03-31	2020-12-01	2020-12-31	By Month	2020	12	Arkansas	Female	85 years and over	208	654	83	63		228	One or more data cells have counts between 1-9 and have been suppressed in accordance with NCHS confidentiality standards.
2021-03-31	2021-01-01	2021-01-31	By Month	2021	1	Arkansas	All Sexes	All Ages	1159	4138	778	586		1351	One or more data cells have counts between 1-9 and have been suppressed in accordance with NCHS confidentiality standards.
2021-03-31	2021-01-01	2021-01-31	By Month	2021	1	Arkansas	All Sexes	Under 1 year	0		0	0	0	0	One or more data cells have counts between 1-9 and have been suppressed in accordance with NCHS confidentiality standards.
2021-03-31	2021-01-01	2021-01-31	By Month	2021	1	Arkansas	All Sexes	0-17 years	0	18	0	0	0	0
2021-03-31	2021-01-01	2021-01-31	By Month	2021	1	Arkansas	All Sexes	1-4 years	0		0	0	0	0	One or more data cells have counts between 1-9 and have been suppressed in accordance with NCHS confidentiality standards.
2021-03-31	2021-01-01	2021-01-31	By Month	2021	1	Arkansas	All Sexes	5-14 years	0		0	0	0	0	One or more data cells have counts between 1-9 and have been suppressed in accordance with NCHS confidentiality standards.
2021-03-31	2021-01-01	2021-01-31	By Month	2021	1	Arkansas	All Sexes	15-24 years		33			0		One or more data cells have counts between 1-9 and have been suppressed in accordance with NCHS confidentiality standards.
2021-03-31	2021-01-01	2021-01-31	By Month	2021	1	Arkansas	All Sexes	18-29 years		62			0		One or more data cells have counts between 1-9 and have been suppressed in accordance with NCHS confidentiality standards.
2021-03-31	2021-01-01	2021-01-31	By Month	2021	1	Arkansas	All Sexes	25-34 years		63			0		One or more data cells have counts between 1-9 and have been suppressed in accordance with NCHS confidentiality standards.
2021-03-31	2021-01-01	2021-01-31	By Month	2021	1	Arkansas	All Sexes	30-39 years		83	10		0	14	One or more data cells have counts between 1-9 and have been suppressed in accordance with NCHS confidentiality standards.
2021-03-31	2021-01-01	2021-01-31	By Month	2021	1	Arkansas	All Sexes	35-44 years	13	108	11		0	18	One or more data cells have counts between 1-9 and have been suppressed in accordance with NCHS confidentiality standards.
2021-03-31	2021-01-01	2021-01-31	By Month	2021	1	Arkansas	All Sexes	40-49 years	25	157	19	14	0	30
2021-03-31	2021-01-01	2021-01-31	By Month	2021	1	Arkansas	All Sexes	45-54 years	47	259	34	22	0	59
2021-03-31	2021-01-01	2021-01-31	By Month	2021	1	Arkansas	All Sexes	50-64 years	174	737	123	92	0	205
2021-03-31	2021-01-01	2021-01-31	By Month	2021	1	Arkansas	All Sexes	55-64 years	147	580	104	82	0	169
2021-03-31	2021-01-01	2021-01-31	By Month	2021	1	Arkansas	All Sexes	65-74 years	298	965	207	164	0	341
2021-03-31	2021-01-01	2021-01-31	By Month	2021	1	Arkansas	All Sexes	75-84 years	348	1093	224	173		399	One or more data cells have counts between 1-9 and have been suppressed in accordance with NCHS confidentiality standards.
2021-03-31	2021-01-01	2021-01-31	By Month	2021	1	Arkansas	All Sexes	85 years and over	301	1023	188	134	0	355
2021-03-31	2021-01-01	2021-01-31	By Month	2021	1	Arkansas	Male	All Ages	614	2172	422	322	0	714
2021-03-31	2021-01-01	2021-01-31	By Month	2021	1	Arkansas	Male	Under 1 year	0		0	0	0	0	One or more data cells have counts between 1-9 and have been suppressed in accordance with NCHS confidentiality standards.
