## Supplementary material for "Male-Female Disparities in Years of Potential Life Lost Attributable to COVID-19 in the United States: A State-by-State Analysis": File S1 (part 3 of 3)

### Sheet: File S1 (continued)
Data As Of	Start Date	End Date	Group	Year	Month	State	Sex	Age Group	COVID-19 Deaths	Total Deaths	Pneumonia Deaths	Pneumonia and COVID-19 Deaths	Influenza Deaths	Pneumonia, Influenza, or COVID-19 Deaths	Footnote
2021-03-31	2021-01-01	2021-01-31	By Month	2021	1	Arkansas	Male	0-17 years	0	10	0	0	0	0
2021-03-31	2021-01-01	2021-01-31	By Month	2021	1	Arkansas	Male	1-4 years	0		0	0	0	0	One or more data cells have counts between 1-9 and have been suppressed in accordance with NCHS confidentiality standards.
2021-03-31	2021-01-01	2021-01-31	By Month	2021	1	Arkansas	Male	5-14 years	0		0	0	0	0	One or more data cells have counts between 1-9 and have been suppressed in accordance with NCHS confidentiality standards.
2021-03-31	2021-01-01	2021-01-31	By Month	2021	1	Arkansas	Male	15-24 years		23			0		One or more data cells have counts between 1-9 and have been suppressed in accordance with NCHS confidentiality standards.
2021-03-31	2021-01-01	2021-01-31	By Month	2021	1	Arkansas	Male	18-29 years		41			0		One or more data cells have counts between 1-9 and have been suppressed in accordance with NCHS confidentiality standards.
2021-03-31	2021-01-01	2021-01-31	By Month	2021	1	Arkansas	Male	25-34 years		44			0		One or more data cells have counts between 1-9 and have been suppressed in accordance with NCHS confidentiality standards.
2021-03-31	2021-01-01	2021-01-31	By Month	2021	1	Arkansas	Male	30-39 years		52			0	10	One or more data cells have counts between 1-9 and have been suppressed in accordance with NCHS confidentiality standards.
2021-03-31	2021-01-01	2021-01-31	By Month	2021	1	Arkansas	Male	35-44 years		64			0	11	One or more data cells have counts between 1-9 and have been suppressed in accordance with NCHS confidentiality standards.
2021-03-31	2021-01-01	2021-01-31	By Month	2021	1	Arkansas	Male	40-49 years	14	86	13		0	18	One or more data cells have counts between 1-9 and have been suppressed in accordance with NCHS confidentiality standards.
2021-03-31	2021-01-01	2021-01-31	By Month	2021	1	Arkansas	Male	45-54 years	30	157	23	14	0	39
2021-03-31	2021-01-01	2021-01-31	By Month	2021	1	Arkansas	Male	50-64 years	110	462	75	58	0	127
2021-03-31	2021-01-01	2021-01-31	By Month	2021	1	Arkansas	Male	55-64 years	91	356	63	52	0	102
2021-03-31	2021-01-01	2021-01-31	By Month	2021	1	Arkansas	Male	65-74 years	164	545	118	96	0	186
2021-03-31	2021-01-01	2021-01-31	By Month	2021	1	Arkansas	Male	75-84 years	192	597	121	94	0	219
2021-03-31	2021-01-01	2021-01-31	By Month	2021	1	Arkansas	Male	85 years and over	125	379	84	59	0	150
2021-03-31	2021-01-01	2021-01-31	By Month	2021	1	Arkansas	Female	All Ages	545	1966	356	264		637	One or more data cells have counts between 1-9 and have been suppressed in accordance with NCHS confidentiality standards.
2021-03-31	2021-01-01	2021-01-31	By Month	2021	1	Arkansas	Female	Under 1 year	0		0	0	0	0	One or more data cells have counts between 1-9 and have been suppressed in accordance with NCHS confidentiality standards.
2021-03-31	2021-01-01	2021-01-31	By Month	2021	1	Arkansas	Female	0-17 years	0		0	0	0	0	One or more data cells have counts between 1-9 and have been suppressed in accordance with NCHS confidentiality standards.
2021-03-31	2021-01-01	2021-01-31	By Month	2021	1	Arkansas	Female	1-4 years	0		0	0	0	0	One or more data cells have counts between 1-9 and have been suppressed in accordance with NCHS confidentiality standards.
2021-03-31	2021-01-01	2021-01-31	By Month	2021	1	Arkansas	Female	5-14 years	0	0	0	0	0	0
2021-03-31	2021-01-01	2021-01-31	By Month	2021	1	Arkansas	Female	15-24 years		10			0		One or more data cells have counts between 1-9 and have been suppressed in accordance with NCHS confidentiality standards.
2021-03-31	2021-01-01	2021-01-31	By Month	2021	1	Arkansas	Female	18-29 years		21			0		One or more data cells have counts between 1-9 and have been suppressed in accordance with NCHS confidentiality standards.
2021-03-31	2021-01-01	2021-01-31	By Month	2021	1	Arkansas	Female	25-34 years		19			0		One or more data cells have counts between 1-9 and have been suppressed in accordance with NCHS confidentiality standards.
2021-03-31	2021-01-01	2021-01-31	By Month	2021	1	Arkansas	Female	30-39 years		31			0		One or more data cells have counts between 1-9 and have been suppressed in accordance with NCHS confidentiality standards.
2021-03-31	2021-01-01	2021-01-31	By Month	2021	1	Arkansas	Female	35-44 years		44			0		One or more data cells have counts between 1-9 and have been suppressed in accordance with NCHS confidentiality standards.
2021-03-31	2021-01-01	2021-01-31	By Month	2021	1	Arkansas	Female	40-49 years	11	71			0	12	One or more data cells have counts between 1-9 and have been suppressed in accordance with NCHS confidentiality standards.
2021-03-31	2021-01-01	2021-01-31	By Month	2021	1	Arkansas	Female	45-54 years	17	102	11		0	20	One or more data cells have counts between 1-9 and have been suppressed in accordance with NCHS confidentiality standards.
2021-03-31	2021-01-01	2021-01-31	By Month	2021	1	Arkansas	Female	50-64 years	64	275	48	34	0	78
2021-03-31	2021-01-01	2021-01-31	By Month	2021	1	Arkansas	Female	55-64 years	56	224	41	30	0	67
2021-03-31	2021-01-01	2021-01-31	By Month	2021	1	Arkansas	Female	65-74 years	134	420	89	68	0	155
2021-03-31	2021-01-01	2021-01-31	By Month	2021	1	Arkansas	Female	75-84 years	156	496	103	79		180	One or more data cells have counts between 1-9 and have been suppressed in accordance with NCHS confidentiality standards.
2021-03-31	2021-01-01	2021-01-31	By Month	2021	1	Arkansas	Female	85 years and over	176	644	104	75	0	205
2021-03-31	2021-02-01	2021-02-28	By Month	2021	2	Arkansas	All Sexes	All Ages	446	3077	402	241		610	One or more data cells have counts between 1-9 and have been suppressed in accordance with NCHS confidentiality standards.
2021-03-31	2021-02-01	2021-02-28	By Month	2021	2	Arkansas	All Sexes	Under 1 year	0	17	0	0	0	0
2021-03-31	2021-02-01	2021-02-28	By Month	2021	2	Arkansas	All Sexes	0-17 years	0	26		0	0		One or more data cells have counts between 1-9 and have been suppressed in accordance with NCHS confidentiality standards.
2021-03-31	2021-02-01	2021-02-28	By Month	2021	2	Arkansas	All Sexes	1-4 years	0	0	0	0	0	0
2021-03-31	2021-02-01	2021-02-28	By Month	2021	2	Arkansas	All Sexes	5-14 years	0			0	0		One or more data cells have counts between 1-9 and have been suppressed in accordance with NCHS confidentiality standards.
2021-03-31	2021-02-01	2021-02-28	By Month	2021	2	Arkansas	All Sexes	15-24 years	0	27	0	0	0	0
2021-03-31	2021-02-01	2021-02-28	By Month	2021	2	Arkansas	All Sexes	18-29 years	0	44		0	0		One or more data cells have counts between 1-9 and have been suppressed in accordance with NCHS confidentiality standards.
2021-03-31	2021-02-01	2021-02-28	By Month	2021	2	Arkansas	All Sexes	25-34 years	0	50		0	0		One or more data cells have counts between 1-9 and have been suppressed in accordance with NCHS confidentiality standards.
2021-03-31	2021-02-01	2021-02-28	By Month	2021	2	Arkansas	All Sexes	30-39 years		83					One or more data cells have counts between 1-9 and have been suppressed in accordance with NCHS confidentiality standards.
2021-03-31	2021-02-01	2021-02-28	By Month	2021	2	Arkansas	All Sexes	35-44 years	10	111	10			15	One or more data cells have counts between 1-9 and have been suppressed in accordance with NCHS confidentiality standards.
2021-03-31	2021-02-01	2021-02-28	By Month	2021	2	Arkansas	All Sexes	40-49 years	17	131	19	14	0	22
2021-03-31	2021-02-01	2021-02-28	By Month	2021	2	Arkansas	All Sexes	45-54 years	24	192	22	16	0	30
2021-03-31	2021-02-01	2021-02-28	By Month	2021	2	Arkansas	All Sexes	50-64 years	66	584	63	40	0	89
2021-03-31	2021-02-01	2021-02-28	By Month	2021	2	Arkansas	All Sexes	55-64 years	53	464	52	33	0	72
2021-03-31	2021-02-01	2021-02-28	By Month	2021	2	Arkansas	All Sexes	65-74 years	120	658	98	58		161	One or more data cells have counts between 1-9 and have been suppressed in accordance with NCHS confidentiality standards.
2021-03-31	2021-02-01	2021-02-28	By Month	2021	2	Arkansas	All Sexes	75-84 years	143	817	119	72		191	One or more data cells have counts between 1-9 and have been suppressed in accordance with NCHS confidentiality standards.
2021-03-31	2021-02-01	2021-02-28	By Month	2021	2	Arkansas	All Sexes	85 years and over	96	734	98	56	0	138
2021-03-31	2021-02-01	2021-02-28	By Month	2021	2	Arkansas	Male	All Ages	255	1634	241	146		351	One or more data cells have counts between 1-9 and have been suppressed in accordance with NCHS confidentiality standards.
2021-03-31	2021-02-01	2021-02-28	By Month	2021	2	Arkansas	Male	Under 1 year	0	12	0	0	0	0
2021-03-31	2021-02-01	2021-02-28	By Month	2021	2	Arkansas	Male	0-17 years	0	17	0	0	0	0
2021-03-31	2021-02-01	2021-02-28	By Month	2021	2	Arkansas	Male	1-4 years	0	0	0	0	0	0
2021-03-31	2021-02-01	2021-02-28	By Month	2021	2	Arkansas	Male	5-14 years	0		0	0	0	0	One or more data cells have counts between 1-9 and have been suppressed in accordance with NCHS confidentiality standards.
2021-03-31	2021-02-01	2021-02-28	By Month	2021	2	Arkansas	Male	15-24 years	0	18	0	0	0	0
2021-03-31	2021-02-01	2021-02-28	By Month	2021	2	Arkansas	Male	18-29 years	0	34		0	0		One or more data cells have counts between 1-9 and have been suppressed in accordance with NCHS confidentiality standards.
2021-03-31	2021-02-01	2021-02-28	By Month	2021	2	Arkansas	Male	25-34 years	0	39		0	0		One or more data cells have counts between 1-9 and have been suppressed in accordance with NCHS confidentiality standards.
2021-03-31	2021-02-01	2021-02-28	By Month	2021	2	Arkansas	Male	30-39 years		51		0	0		One or more data cells have counts between 1-9 and have been suppressed in accordance with NCHS confidentiality standards.
2021-03-31	2021-02-01	2021-02-28	By Month	2021	2	Arkansas	Male	35-44 years		65			0		One or more data cells have counts between 1-9 and have been suppressed in accordance with NCHS confidentiality standards.
2021-03-31	2021-02-01	2021-02-28	By Month	2021	2	Arkansas	Male	40-49 years		76	11		0	11	One or more data cells have counts between 1-9 and have been suppressed in accordance with NCHS confidentiality standards.
2021-03-31	2021-02-01	2021-02-28	By Month	2021	2	Arkansas	Male	45-54 years	11	112	14		0	16	One or more data cells have counts between 1-9 and have been suppressed in accordance with NCHS confidentiality standards.
2021-03-31	2021-02-01	2021-02-28	By Month	2021	2	Arkansas	Male	50-64 years	38	336	35	23	0	50
2021-03-31	2021-02-01	2021-02-28	By Month	2021	2	Arkansas	Male	55-64 years	32	263	27	19	0	40
2021-03-31	2021-02-01	2021-02-28	By Month	2021	2	Arkansas	Male	65-74 years	73	387	68	37		105	One or more data cells have counts between 1-9 and have been suppressed in accordance with NCHS confidentiality standards.
2021-03-31	2021-02-01	2021-02-28	By Month	2021	2	Arkansas	Male	75-84 years	87	440	69	45	0	111
2021-03-31	2021-02-01	2021-02-28	By Month	2021	2	Arkansas	Male	85 years and over	47	293	55	33	0	69
2021-03-31	2021-02-01	2021-02-28	By Month	2021	2	Arkansas	Female	All Ages	191	1443	161	95		259	One or more data cells have counts between 1-9 and have been suppressed in accordance with NCHS confidentiality standards.
2021-03-31	2021-02-01	2021-02-28	By Month	2021	2	Arkansas	Female	Under 1 year	0		0	0	0	0	One or more data cells have counts between 1-9 and have been suppressed in accordance with NCHS confidentiality standards.
2021-03-31	2021-02-01	2021-02-28	By Month	2021	2	Arkansas	Female	0-17 years	0			0	0		One or more data cells have counts between 1-9 and have been suppressed in accordance with NCHS confidentiality standards.
2021-03-31	2021-02-01	2021-02-28	By Month	2021	2	Arkansas	Female	1-4 years	0	0	0	0	0	0
2021-03-31	2021-02-01	2021-02-28	By Month	2021	2	Arkansas	Female	5-14 years	0			0	0		One or more data cells have counts between 1-9 and have been suppressed in accordance with NCHS confidentiality standards.
2021-03-31	2021-02-01	2021-02-28	By Month	2021	2	Arkansas	Female	15-24 years	0		0	0	0	0	One or more data cells have counts between 1-9 and have been suppressed in accordance with NCHS confidentiality standards.
2021-03-31	2021-02-01	2021-02-28	By Month	2021	2	Arkansas	Female	18-29 years	0	10	0	0	0	0
2021-03-31	2021-02-01	2021-02-28	By Month	2021	2	Arkansas	Female	25-34 years	0	11	0	0	0	0
2021-03-31	2021-02-01	2021-02-28	By Month	2021	2	Arkansas	Female	30-39 years		32					One or more data cells have counts between 1-9 and have been suppressed in accordance with NCHS confidentiality standards.
2021-03-31	2021-02-01	2021-02-28	By Month	2021	2	Arkansas	Female	35-44 years		46					One or more data cells have counts between 1-9 and have been suppressed in accordance with NCHS confidentiality standards.
2021-03-31	2021-02-01	2021-02-28	By Month	2021	2	Arkansas	Female	40-49 years		55			0	11	One or more data cells have counts between 1-9 and have been suppressed in accordance with NCHS confidentiality standards.
2021-03-31	2021-02-01	2021-02-28	By Month	2021	2	Arkansas	Female	45-54 years	13	80			0	14	One or more data cells have counts between 1-9 and have been suppressed in accordance with NCHS confidentiality standards.
2021-03-31	2021-02-01	2021-02-28	By Month	2021	2	Arkansas	Female	50-64 years	28	248	28	17	0	39
2021-03-31	2021-02-01	2021-02-28	By Month	2021	2	Arkansas	Female	55-64 years	21	201	25	14	0	32
2021-03-31	2021-02-01	2021-02-28	By Month	2021	2	Arkansas	Female	65-74 years	47	271	30	21		56	One or more data cells have counts between 1-9 and have been suppressed in accordance with NCHS confidentiality standards.
2021-03-31	2021-02-01	2021-02-28	By Month	2021	2	Arkansas	Female	75-84 years	56	377	50	27		80	One or more data cells have counts between 1-9 and have been suppressed in accordance with NCHS confidentiality standards.
2021-03-31	2021-02-01	2021-02-28	By Month	2021	2	Arkansas	Female	85 years and over	49	441	43	23	0	69
2021-03-31	2021-03-01	2021-03-27	By Month	2021	3	Arkansas	All Sexes	All Ages	129	1770	137	67	0	199
2021-03-31	2021-03-01	2021-03-27	By Month	2021	3	Arkansas	All Sexes	Under 1 year	0		0	0	0	0	One or more data cells have counts between 1-9 and have been suppressed in accordance with NCHS confidentiality standards.
2021-03-31	2021-03-01	2021-03-27	By Month	2021	3	Arkansas	All Sexes	0-17 years	0	17	0	0	0	0
2021-03-31	2021-03-01	2021-03-27	By Month	2021	3	Arkansas	All Sexes	1-4 years	0		0	0	0	0	One or more data cells have counts between 1-9 and have been suppressed in accordance with NCHS confidentiality standards.
2021-03-31	2021-03-01	2021-03-27	By Month	2021	3	Arkansas	All Sexes	5-14 years	0		0	0	0	0	One or more data cells have counts between 1-9 and have been suppressed in accordance with NCHS confidentiality standards.
2021-03-31	2021-03-01	2021-03-27	By Month	2021	3	Arkansas	All Sexes	15-24 years	0	17	0	0	0	0
2021-03-31	2021-03-01	2021-03-27	By Month	2021	3	Arkansas	All Sexes	18-29 years	0	33	0	0	0	0
2021-03-31	2021-03-01	2021-03-27	By Month	2021	3	Arkansas	All Sexes	25-34 years	0	30	0	0	0	0
2021-03-31	2021-03-01	2021-03-27	By Month	2021	3	Arkansas	All Sexes	30-39 years	0	35	0	0	0	0
2021-03-31	2021-03-01	2021-03-27	By Month	2021	3	Arkansas	All Sexes	35-44 years	0	47		0	0		One or more data cells have counts between 1-9 and have been suppressed in accordance with NCHS confidentiality standards.
2021-03-31	2021-03-01	2021-03-27	By Month	2021	3	Arkansas	All Sexes	40-49 years		63			0		One or more data cells have counts between 1-9 and have been suppressed in accordance with NCHS confidentiality standards.
2021-03-31	2021-03-01	2021-03-27	By Month	2021	3	Arkansas	All Sexes	45-54 years	10	118			0	12	One or more data cells have counts between 1-9 and have been suppressed in accordance with NCHS confidentiality standards.
2021-03-31	2021-03-01	2021-03-27	By Month	2021	3	Arkansas	All Sexes	50-64 years	25	373	32	19	0	38
2021-03-31	2021-03-01	2021-03-27	By Month	2021	3	Arkansas	All Sexes	55-64 years	21	295	27	16	0	32
2021-03-31	2021-03-01	2021-03-27	By Month	2021	3	Arkansas	All Sexes	65-74 years	40	390	35	18	0	57
2021-03-31	2021-03-01	2021-03-27	By Month	2021	3	Arkansas	All Sexes	75-84 years	30	422	34	13	0	51
2021-03-31	2021-03-01	2021-03-27	By Month	2021	3	Arkansas	All Sexes	85 years and over	28	437	32	14	0	46
2021-03-31	2021-03-01	2021-03-27	By Month	2021	3	Arkansas	Male	All Ages	75	960	80	42	0	113
2021-03-31	2021-03-01	2021-03-27	By Month	2021	3	Arkansas	Male	Under 1 year	0		0	0	0	0	One or more data cells have counts between 1-9 and have been suppressed in accordance with NCHS confidentiality standards.
2021-03-31	2021-03-01	2021-03-27	By Month	2021	3	Arkansas	Male	0-17 years	0	11	0	0	0	0
2021-03-31	2021-03-01	2021-03-27	By Month	2021	3	Arkansas	Male	1-4 years	0		0	0	0	0	One or more data cells have counts between 1-9 and have been suppressed in accordance with NCHS confidentiality standards.
2021-03-31	2021-03-01	2021-03-27	By Month	2021	3	Arkansas	Male	5-14 years	0		0	0	0	0	One or more data cells have counts between 1-9 and have been suppressed in accordance with NCHS confidentiality standards.
2021-03-31	2021-03-01	2021-03-27	By Month	2021	3	Arkansas	Male	15-24 years	0	12	0	0	0	0
2021-03-31	2021-03-01	2021-03-27	By Month	2021	3	Arkansas	Male	18-29 years	0	19	0	0	0	0
2021-03-31	2021-03-01	2021-03-27	By Month	2021	3	Arkansas	Male	25-34 years	0	16	0	0	0	0
2021-03-31	2021-03-01	2021-03-27	By Month	2021	3	Arkansas	Male	30-39 years	0	23	0	0	0	0
2021-03-31	2021-03-01	2021-03-27	By Month	2021	3	Arkansas	Male	35-44 years	0	26	0	0	0	0
2021-03-31	2021-03-01	2021-03-27	By Month	2021	3	Arkansas	Male	40-49 years		35			0		One or more data cells have counts between 1-9 and have been suppressed in accordance with NCHS confidentiality standards.
2021-03-31	2021-03-01	2021-03-27	By Month	2021	3	Arkansas	Male	45-54 years		82			0		One or more data cells have counts between 1-9 and have been suppressed in accordance with NCHS confidentiality standards.
2021-03-31	2021-03-01	2021-03-27	By Month	2021	3	Arkansas	Male	50-64 years	15	243	22	11	0	26
2021-03-31	2021-03-01	2021-03-27	By Month	2021	3	Arkansas	Male	55-64 years	12	186	18		0	21	One or more data cells have counts between 1-9 and have been suppressed in accordance with NCHS confidentiality standards.
2021-03-31	2021-03-01	2021-03-27	By Month	2021	3	Arkansas	Male	65-74 years	23	230	20	11	0	32
2021-03-31	2021-03-01	2021-03-27	By Month	2021	3	Arkansas	Male	75-84 years	16	221	18		0	26	One or more data cells have counts between 1-9 and have been suppressed in accordance with NCHS confidentiality standards.
2021-03-31	2021-03-01	2021-03-27	By Month	2021	3	Arkansas	Male	85 years and over	18	178	18	10	0	26
2021-03-31	2021-03-01	2021-03-27	By Month	2021	3	Arkansas	Female	All Ages	54	810	57	25	0	86
2021-03-31	2021-03-01	2021-03-27	By Month	2021	3	Arkansas	Female	Under 1 year	0		0	0	0	0	One or more data cells have counts between 1-9 and have been suppressed in accordance with NCHS confidentiality standards.
2021-03-31	2021-03-01	2021-03-27	By Month	2021	3	Arkansas	Female	0-17 years	0		0	0	0	0	One or more data cells have counts between 1-9 and have been suppressed in accordance with NCHS confidentiality standards.
2021-03-31	2021-03-01	2021-03-27	By Month	2021	3	Arkansas	Female	1-4 years	0	0	0	0	0	0
2021-03-31	2021-03-01	2021-03-27	By Month	2021	3	Arkansas	Female	5-14 years	0		0	0	0	0	One or more data cells have counts between 1-9 and have been suppressed in accordance with NCHS confidentiality standards.
2021-03-31	2021-03-01	2021-03-27	By Month	2021	3	Arkansas	Female	15-24 years	0		0	0	0	0	One or more data cells have counts between 1-9 and have been suppressed in accordance with NCHS confidentiality standards.
2021-03-31	2021-03-01	2021-03-27	By Month	2021	3	Arkansas	Female	18-29 years	0	14	0	0	0	0
2021-03-31	2021-03-01	2021-03-27	By Month	2021	3	Arkansas	Female	25-34 years	0	14	0	0	0	0
2021-03-31	2021-03-01	2021-03-27	By Month	2021	3	Arkansas	Female	30-39 years	0	12	0	0	0	0
2021-03-31	2021-03-01	2021-03-27	By Month	2021	3	Arkansas	Female	35-44 years	0	21		0	0		One or more data cells have counts between 1-9 and have been suppressed in accordance with NCHS confidentiality standards.
2021-03-31	2021-03-01	2021-03-27	By Month	2021	3	Arkansas	Female	40-49 years		28			0		One or more data cells have counts between 1-9 and have been suppressed in accordance with NCHS confidentiality standards.
2021-03-31	2021-03-01	2021-03-27	By Month	2021	3	Arkansas	Female	45-54 years		36			0		One or more data cells have counts between 1-9 and have been suppressed in accordance with NCHS confidentiality standards.
2021-03-31	2021-03-01	2021-03-27	By Month	2021	3	Arkansas	Female	50-64 years	10	130	10		0	12	One or more data cells have counts between 1-9 and have been suppressed in accordance with NCHS confidentiality standards.
2021-03-31	2021-03-01	2021-03-27	By Month	2021	3	Arkansas	Female	55-64 years		109			0	11	One or more data cells have counts between 1-9 and have been suppressed in accordance with NCHS confidentiality standards.
2021-03-31	2021-03-01	2021-03-27	By Month	2021	3	Arkansas	Female	65-74 years	17	160	15		0	25	One or more data cells have counts between 1-9 and have been suppressed in accordance with NCHS confidentiality standards.
2021-03-31	2021-03-01	2021-03-27	By Month	2021	3	Arkansas	Female	75-84 years	14	201	16		0	25	One or more data cells have counts between 1-9 and have been suppressed in accordance with NCHS confidentiality standards.
2021-03-31	2021-03-01	2021-03-27	By Month	2021	3	Arkansas	Female	85 years and over	10	259	14		0	20	One or more data cells have counts between 1-9 and have been suppressed in accordance with NCHS confidentiality standards.
2021-03-31	2020-01-01	2020-01-31	By Month	2020	1	California	All Sexes	All Ages		25756	2029		274	2303	One or more data cells have counts between 1-9 and have been suppressed in accordance with NCHS confidentiality standards.
2021-03-31	2020-01-01	2020-01-31	By Month	2020	1	California	All Sexes	Under 1 year	0	137		0	0		One or more data cells have counts between 1-9 and have been suppressed in accordance with NCHS confidentiality standards.
2021-03-31	2020-01-01	2020-01-31	By Month	2020	1	California	All Sexes	0-17 years	0	262	11	0		18	One or more data cells have counts between 1-9 and have been suppressed in accordance with NCHS confidentiality standards.
2021-03-31	2020-01-01	2020-01-31	By Month	2020	1	California	All Sexes	1-4 years	0	33		0			One or more data cells have counts between 1-9 and have been suppressed in accordance with NCHS confidentiality standards.
2021-03-31	2020-01-01	2020-01-31	By Month	2020	1	California	All Sexes	5-14 years	0	54		0			One or more data cells have counts between 1-9 and have been suppressed in accordance with NCHS confidentiality standards.
2021-03-31	2020-01-01	2020-01-31	By Month	2020	1	California	All Sexes	15-24 years	0	259		0		11	One or more data cells have counts between 1-9 and have been suppressed in accordance with NCHS confidentiality standards.
2021-03-31	2020-01-01	2020-01-31	By Month	2020	1	California	All Sexes	18-29 years	0	474	13	0	10	23
2021-03-31	2020-01-01	2020-01-31	By Month	2020	1	California	All Sexes	25-34 years	0	584	23	0	18	41
2021-03-31	2020-01-01	2020-01-31	By Month	2020	1	California	All Sexes	30-39 years	0	642	31	0	21	52
2021-03-31	2020-01-01	2020-01-31	By Month	2020	1	California	All Sexes	35-44 years	0	689	39	0	26	65
2021-03-31	2020-01-01	2020-01-31	By Month	2020	1	California	All Sexes	40-49 years	0	919	62	0	27	89
2021-03-31	2020-01-01	2020-01-31	By Month	2020	1	California	All Sexes	45-54 years	0	1414	93	0	24	117
2021-03-31	2020-01-01	2020-01-31	By Month	2020	1	California	All Sexes	50-64 years	0	4123	289	0	57	346
2021-03-31	2020-01-01	2020-01-31	By Month	2020	1	California	All Sexes	55-64 years	0	3250	234	0	44	278
2021-03-31	2020-01-01	2020-01-31	By Month	2020	1	California	All Sexes	65-74 years		4794	395		49	444	One or more data cells have counts between 1-9 and have been suppressed in accordance with NCHS confidentiality standards.
2021-03-31	2020-01-01	2020-01-31	By Month	2020	1	California	All Sexes	75-84 years	0	5867	517	0	45	562
2021-03-31	2020-01-01	2020-01-31	By Month	2020	1	California	All Sexes	85 years and over	0	8675	711	0	58	769
2021-03-31	2020-01-01	2020-01-31	By Month	2020	1	California	Male	All Ages	0	13555	1064	0	132	1196
2021-03-31	2020-01-01	2020-01-31	By Month	2020	1	California	Male	Under 1 year	0	74		0	0		One or more data cells have counts between 1-9 and have been suppressed in accordance with NCHS confidentiality standards.
2021-03-31	2020-01-01	2020-01-31	By Month	2020	1	California	Male	0-17 years	0	158		0		11	One or more data cells have counts between 1-9 and have been suppressed in accordance with NCHS confidentiality standards.
2021-03-31	2020-01-01	2020-01-31	By Month	2020	1	California	Male	1-4 years	0	20		0			One or more data cells have counts between 1-9 and have been suppressed in accordance with NCHS confidentiality standards.
2021-03-31	2020-01-01	2020-01-31	By Month	2020	1	California	Male	5-14 years	0	32	0	0			One or more data cells have counts between 1-9 and have been suppressed in accordance with NCHS confidentiality standards.
2021-03-31	2020-01-01	2020-01-31	By Month	2020	1	California	Male	15-24 years	0	193		0			One or more data cells have counts between 1-9 and have been suppressed in accordance with NCHS confidentiality standards.
2021-03-31	2020-01-01	2020-01-31	By Month	2020	1	California	Male	18-29 years	0	353	10	0		12	One or more data cells have counts between 1-9 and have been suppressed in accordance with NCHS confidentiality standards.
2021-03-31	2020-01-01	2020-01-31	By Month	2020	1	California	Male	25-34 years	0	429	19	0		27	One or more data cells have counts between 1-9 and have been suppressed in accordance with NCHS confidentiality standards.
2021-03-31	2020-01-01	2020-01-31	By Month	2020	1	California	Male	30-39 years	0	453	19	0	10	29
2021-03-31	2020-01-01	2020-01-31	By Month	2020	1	California	Male	35-44 years	0	460	16	0	13	29
2021-03-31	2020-01-01	2020-01-31	By Month	2020	1	California	Male	40-49 years	0	586	27	0	14	41
2021-03-31	2020-01-01	2020-01-31	By Month	2020	1	California	Male	45-54 years	0	905	48	0	11	59
2021-03-31	2020-01-01	2020-01-31	By Month	2020	1	California	Male	50-64 years	0	2593	162	0	30	192
2021-03-31	2020-01-01	2020-01-31	By Month	2020	1	California	Male	55-64 years	0	2030	132	0	24	156
2021-03-31	2020-01-01	2020-01-31	By Month	2020	1	California	Male	65-74 years	0	2826	231	0	23	254
2021-03-31	2020-01-01	2020-01-31	By Month	2020	1	California	Male	75-84 years	0	3112	302	0	22	324
2021-03-31	2020-01-01	2020-01-31	By Month	2020	1	California	Male	85 years and over	0	3474	307	0	26	333
2021-03-31	2020-01-01	2020-01-31	By Month	2020	1	California	Female	All Ages		12201	965		142	1107	One or more data cells have counts between 1-9 and have been suppressed in accordance with NCHS confidentiality standards.
2021-03-31	2020-01-01	2020-01-31	By Month	2020	1	California	Female	Under 1 year	0	63		0	0		One or more data cells have counts between 1-9 and have been suppressed in accordance with NCHS confidentiality standards.
2021-03-31	2020-01-01	2020-01-31	By Month	2020	1	California	Female	0-17 years	0	104		0			One or more data cells have counts between 1-9 and have been suppressed in accordance with NCHS confidentiality standards.
2021-03-31	2020-01-01	2020-01-31	By Month	2020	1	California	Female	1-4 years	0	13		0	0		One or more data cells have counts between 1-9 and have been suppressed in accordance with NCHS confidentiality standards.
2021-03-31	2020-01-01	2020-01-31	By Month	2020	1	California	Female	5-14 years	0	22		0			One or more data cells have counts between 1-9 and have been suppressed in accordance with NCHS confidentiality standards.
2021-03-31	2020-01-01	2020-01-31	By Month	2020	1	California	Female	15-24 years	0	66		0			One or more data cells have counts between 1-9 and have been suppressed in accordance with NCHS confidentiality standards.
2021-03-31	2020-01-01	2020-01-31	By Month	2020	1	California	Female	18-29 years	0	121		0		11	One or more data cells have counts between 1-9 and have been suppressed in accordance with NCHS confidentiality standards.
2021-03-31	2020-01-01	2020-01-31	By Month	2020	1	California	Female	25-34 years	0	155		0	10	14	One or more data cells have counts between 1-9 and have been suppressed in accordance with NCHS confidentiality standards.
2021-03-31	2020-01-01	2020-01-31	By Month	2020	1	California	Female	30-39 years	0	189	12	0	11	23
2021-03-31	2020-01-01	2020-01-31	By Month	2020	1	California	Female	35-44 years	0	229	23	0	13	36
2021-03-31	2020-01-01	2020-01-31	By Month	2020	1	California	Female	40-49 years	0	333	35	0	13	48
2021-03-31	2020-01-01	2020-01-31	By Month	2020	1	California	Female	45-54 years	0	509	45	0	13	58
2021-03-31	2020-01-01	2020-01-31	By Month	2020	1	California	Female	50-64 years	0	1530	127	0	27	154
2021-03-31	2020-01-01	2020-01-31	By Month	2020	1	California	Female	55-64 years	0	1220	102	0	20	122
2021-03-31	2020-01-01	2020-01-31	By Month	2020	1	California	Female	65-74 years		1968	164		26	190	One or more data cells have counts between 1-9 and have been suppressed in accordance with NCHS confidentiality standards.
2021-03-31	2020-01-01	2020-01-31	By Month	2020	1	California	Female	75-84 years	0	2755	215	0	23	238
2021-03-31	2020-01-01	2020-01-31	By Month	2020	1	California	Female	85 years and over	0	5201	404	0	32	436
2021-03-31	2020-02-01	2020-02-29	By Month	2020	2	California	All Sexes	All Ages		23822	1843	0	296	2141	One or more data cells have counts between 1-9 and have been suppressed in accordance with NCHS confidentiality standards.
2021-03-31	2020-02-01	2020-02-29	By Month	2020	2	California	All Sexes	Under 1 year	0	147		0			One or more data cells have counts between 1-9 and have been suppressed in accordance with NCHS confidentiality standards.
2021-03-31	2020-02-01	2020-02-29	By Month	2020	2	California	All Sexes	0-17 years	0	252	10	0		17	One or more data cells have counts between 1-9 and have been suppressed in accordance with NCHS confidentiality standards.
2021-03-31	2020-02-01	2020-02-29	By Month	2020	2	California	All Sexes	1-4 years	0	30		0			One or more data cells have counts between 1-9 and have been suppressed in accordance with NCHS confidentiality standards.
2021-03-31	2020-02-01	2020-02-29	By Month	2020	2	California	All Sexes	5-14 years	0	38		0			One or more data cells have counts between 1-9 and have been suppressed in accordance with NCHS confidentiality standards.
2021-03-31	2020-02-01	2020-02-29	By Month	2020	2	California	All Sexes	15-24 years	0	236		0			One or more data cells have counts between 1-9 and have been suppressed in accordance with NCHS confidentiality standards.
2021-03-31	2020-02-01	2020-02-29	By Month	2020	2	California	All Sexes	18-29 years	0	445	13	0		21	One or more data cells have counts between 1-9 and have been suppressed in accordance with NCHS confidentiality standards.
2021-03-31	2020-02-01	2020-02-29	By Month	2020	2	California	All Sexes	25-34 years	0	529	14	0	13	27
2021-03-31	2020-02-01	2020-02-29	By Month	2020	2	California	All Sexes	30-39 years	0	601	21	0	11	32
2021-03-31	2020-02-01	2020-02-29	By Month	2020	2	California	All Sexes	35-44 years	0	676	32	0	10	42
2021-03-31	2020-02-01	2020-02-29	By Month	2020	2	California	All Sexes	40-49 years	0	854	52	0	15	67
2021-03-31	2020-02-01	2020-02-29	By Month	2020	2	California	All Sexes	45-54 years	0	1303	77	0	31	108
2021-03-31	2020-02-01	2020-02-29	By Month	2020	2	California	All Sexes	50-64 years		3809	254	0	77	332	One or more data cells have counts between 1-9 and have been suppressed in accordance with NCHS confidentiality standards.
2021-03-31	2020-02-01	2020-02-29	By Month	2020	2	California	All Sexes	55-64 years		3002	211	0	57	269	One or more data cells have counts between 1-9 and have been suppressed in accordance with NCHS confidentiality standards.
2021-03-31	2020-02-01	2020-02-29	By Month	2020	2	California	All Sexes	65-74 years		4435	345	0	55	401	One or more data cells have counts between 1-9 and have been suppressed in accordance with NCHS confidentiality standards.
2021-03-31	2020-02-01	2020-02-29	By Month	2020	2	California	All Sexes	75-84 years	0	5556	484	0	70	554
2021-03-31	2020-02-01	2020-02-29	By Month	2020	2	California	All Sexes	85 years and over	0	7870	664	0	53	717
2021-03-31	2020-02-01	2020-02-29	By Month	2020	2	California	Male	All Ages		12548	994	0	146	1141	One or more data cells have counts between 1-9 and have been suppressed in accordance with NCHS confidentiality standards.
2021-03-31	2020-02-01	2020-02-29	By Month	2020	2	California	Male	Under 1 year	0	73		0	0		One or more data cells have counts between 1-9 and have been suppressed in accordance with NCHS confidentiality standards.
2021-03-31	2020-02-01	2020-02-29	By Month	2020	2	California	Male	0-17 years	0	139		0			One or more data cells have counts between 1-9 and have been suppressed in accordance with NCHS confidentiality standards.
2021-03-31	2020-02-01	2020-02-29	By Month	2020	2	California	Male	1-4 years	0	17	0	0			One or more data cells have counts between 1-9 and have been suppressed in accordance with NCHS confidentiality standards.
2021-03-31	2020-02-01	2020-02-29	By Month	2020	2	California	Male	5-14 years	0	23		0			One or more data cells have counts between 1-9 and have been suppressed in accordance with NCHS confidentiality standards.
2021-03-31	2020-02-01	2020-02-29	By Month	2020	2	California	Male	15-24 years	0	169		0	0		One or more data cells have counts between 1-9 and have been suppressed in accordance with NCHS confidentiality standards.
2021-03-31	2020-02-01	2020-02-29	By Month	2020	2	California	Male	18-29 years	0	326		0		13	One or more data cells have counts between 1-9 and have been suppressed in accordance with NCHS confidentiality standards.
2021-03-31	2020-02-01	2020-02-29	By Month	2020	2	California	Male	25-34 years	0	384		0		13	One or more data cells have counts between 1-9 and have been suppressed in accordance with NCHS confidentiality standards.
2021-03-31	2020-02-01	2020-02-29	By Month	2020	2	California	Male	30-39 years	0	421	12	0		18	One or more data cells have counts between 1-9 and have been suppressed in accordance with NCHS confidentiality standards.
2021-03-31	2020-02-01	2020-02-29	By Month	2020	2	California	Male	35-44 years	0	451	20	0		25	One or more data cells have counts between 1-9 and have been suppressed in accordance with NCHS confidentiality standards.
2021-03-31	2020-02-01	2020-02-29	By Month	2020	2	California	Male	40-49 years	0	548	36	0		41	One or more data cells have counts between 1-9 and have been suppressed in accordance with NCHS confidentiality standards.
2021-03-31	2020-02-01	2020-02-29	By Month	2020	2	California	Male	45-54 years	0	837	56	0	18	74
2021-03-31	2020-02-01	2020-02-29	By Month	2020	2	California	Male	50-64 years	0	2360	154	0	44	198
2021-03-31	2020-02-01	2020-02-29	By Month	2020	2	California	Male	55-64 years	0	1840	123	0	30	153
2021-03-31	2020-02-01	2020-02-29	By Month	2020	2	California	Male	65-74 years		2621	206	0	27	234	One or more data cells have counts between 1-9 and have been suppressed in accordance with NCHS confidentiality standards.
2021-03-31	2020-02-01	2020-02-29	By Month	2020	2	California	Male	75-84 years	0	2895	276	0	30	306
2021-03-31	2020-02-01	2020-02-29	By Month	2020	2	California	Male	85 years and over	0	3238	295	0	27	322
2021-03-31	2020-02-01	2020-02-29	By Month	2020	2	California	Female	All Ages		11274	849	0	150	1000	One or more data cells have counts between 1-9 and have been suppressed in accordance with NCHS confidentiality standards.
2021-03-31	2020-02-01	2020-02-29	By Month	2020	2	California	Female	Under 1 year	0	74	0	0			One or more data cells have counts between 1-9 and have been suppressed in accordance with NCHS confidentiality standards.
2021-03-31	2020-02-01	2020-02-29	By Month	2020	2	California	Female	0-17 years	0	113		0			One or more data cells have counts between 1-9 and have been suppressed in accordance with NCHS confidentiality standards.
2021-03-31	2020-02-01	2020-02-29	By Month	2020	2	California	Female	1-4 years	0	13		0			One or more data cells have counts between 1-9 and have been suppressed in accordance with NCHS confidentiality standards.
2021-03-31	2020-02-01	2020-02-29	By Month	2020	2	California	Female	5-14 years	0	15		0			One or more data cells have counts between 1-9 and have been suppressed in accordance with NCHS confidentiality standards.
2021-03-31	2020-02-01	2020-02-29	By Month	2020	2	California	Female	15-24 years	0	67		0			One or more data cells have counts between 1-9 and have been suppressed in accordance with NCHS confidentiality standards.
2021-03-31	2020-02-01	2020-02-29	By Month	2020	2	California	Female	18-29 years	0	119		0			One or more data cells have counts between 1-9 and have been suppressed in accordance with NCHS confidentiality standards.
2021-03-31	2020-02-01	2020-02-29	By Month	2020	2	California	Female	25-34 years	0	145		0		14	One or more data cells have counts between 1-9 and have been suppressed in accordance with NCHS confidentiality standards.
2021-03-31	2020-02-01	2020-02-29	By Month	2020	2	California	Female	30-39 years	0	180		0		14	One or more data cells have counts between 1-9 and have been suppressed in accordance with NCHS confidentiality standards.
2021-03-31	2020-02-01	2020-02-29	By Month	2020	2	California	Female	35-44 years	0	225	12	0		17	One or more data cells have counts between 1-9 and have been suppressed in accordance with NCHS confidentiality standards.
2021-03-31	2020-02-01	2020-02-29	By Month	2020	2	California	Female	40-49 years	0	306	16	0	10	26
2021-03-31	2020-02-01	2020-02-29	By Month	2020	2	California	Female	45-54 years	0	466	21	0	13	34
2021-03-31	2020-02-01	2020-02-29	By Month	2020	2	California	Female	50-64 years		1449	100	0	33	134	One or more data cells have counts between 1-9 and have been suppressed in accordance with NCHS confidentiality standards.
2021-03-31	2020-02-01	2020-02-29	By Month	2020	2	California	Female	55-64 years		1162	88	0	27	116	One or more data cells have counts between 1-9 and have been suppressed in accordance with NCHS confidentiality standards.
2021-03-31	2020-02-01	2020-02-29	By Month	2020	2	California	Female	65-74 years	0	1814	139	0	28	167
2021-03-31	2020-02-01	2020-02-29	By Month	2020	2	California	Female	75-84 years	0	2661	208	0	40	248
2021-03-31	2020-02-01	2020-02-29	By Month	2020	2	California	Female	85 years and over	0	4632	369	0	26	395
2021-03-31	2020-03-01	2020-03-31	By Month	2020	3	California	All Sexes	All Ages	277	25120	2239	147	189	2558
2021-03-31	2020-03-01	2020-03-31	By Month	2020	3	California	All Sexes	Under 1 year	0	165		0	0		One or more data cells have counts between 1-9 and have been suppressed in accordance with NCHS confidentiality standards.
2021-03-31	2020-03-01	2020-03-31	By Month	2020	3	California	All Sexes	0-17 years	0	275	11	0		16	One or more data cells have counts between 1-9 and have been suppressed in accordance with NCHS confidentiality standards.
2021-03-31	2020-03-01	2020-03-31	By Month	2020	3	California	All Sexes	1-4 years	0	23		0			One or more data cells have counts between 1-9 and have been suppressed in accordance with NCHS confidentiality standards.
2021-03-31	2020-03-01	2020-03-31	By Month	2020	3	California	All Sexes	5-14 years	0	42		0	0		One or more data cells have counts between 1-9 and have been suppressed in accordance with NCHS confidentiality standards.
2021-03-31	2020-03-01	2020-03-31	By Month	2020	3	California	All Sexes	15-24 years	0	270	13	0		15	One or more data cells have counts between 1-9 and have been suppressed in accordance with NCHS confidentiality standards.
2021-03-31	2020-03-01	2020-03-31	By Month	2020	3	California	All Sexes	18-29 years		465	21	0		24	One or more data cells have counts between 1-9 and have been suppressed in accordance with NCHS confidentiality standards.
2021-03-31	2020-03-01	2020-03-31	By Month	2020	3	California	All Sexes	25-34 years	10	519	22			28	One or more data cells have counts between 1-9 and have been suppressed in accordance with NCHS confidentiality standards.
2021-03-31	2020-03-01	2020-03-31	By Month	2020	3	California	All Sexes	30-39 years	14	600	28			37	One or more data cells have counts between 1-9 and have been suppressed in accordance with NCHS confidentiality standards.
2021-03-31	2020-03-01	2020-03-31	By Month	2020	3	California	All Sexes	35-44 years	14	732	50			64	One or more data cells have counts between 1-9 and have been suppressed in accordance with NCHS confidentiality standards.
2021-03-31	2020-03-01	2020-03-31	By Month	2020	3	California	All Sexes	40-49 years	13	899	58		10	76	One or more data cells have counts between 1-9 and have been suppressed in accordance with NCHS confidentiality standards.
2021-03-31	2020-03-01	2020-03-31	By Month	2020	3	California	All Sexes	45-54 years	14	1311	72		14	95	One or more data cells have counts between 1-9 and have been suppressed in accordance with NCHS confidentiality standards.
2021-03-31	2020-03-01	2020-03-31	By Month	2020	3	California	All Sexes	50-64 years	44	4037	311	21	49	383
2021-03-31	2020-03-01	2020-03-31	By Month	2020	3	California	All Sexes	55-64 years	35	3214	263	18	41	321
2021-03-31	2020-03-01	2020-03-31	By Month	2020	3	California	All Sexes	65-74 years	68	4707	425	31	42	504
2021-03-31	2020-03-01	2020-03-31	By Month	2020	3	California	All Sexes	75-84 years	73	5893	580	45	34	642
2021-03-31	2020-03-01	2020-03-31	By Month	2020	3	California	All Sexes	85 years and over	63	8244	805	36	44	876
2021-03-31	2020-03-01	2020-03-31	By Month	2020	3	California	Male	All Ages	185	13412	1248	94	108	1447
2021-03-31	2020-03-01	2020-03-31	By Month	2020	3	California	Male	Under 1 year	0	97		0	0		One or more data cells have counts between 1-9 and have been suppressed in accordance with NCHS confidentiality standards.
2021-03-31	2020-03-01	2020-03-31	By Month	2020	3	California	Male	0-17 years	0	172		0		12	One or more data cells have counts between 1-9 and have been suppressed in accordance with NCHS confidentiality standards.
2021-03-31	2020-03-01	2020-03-31	By Month	2020	3	California	Male	1-4 years	0	15		0			One or more data cells have counts between 1-9 and have been suppressed in accordance with NCHS confidentiality standards.
2021-03-31	2020-03-01	2020-03-31	By Month	2020	3	California	Male	5-14 years	0	27		0	0		One or more data cells have counts between 1-9 and have been suppressed in accordance with NCHS confidentiality standards.
2021-03-31	2020-03-01	2020-03-31	By Month	2020	3	California	Male	15-24 years	0	207		0			One or more data cells have counts between 1-9 and have been suppressed in accordance with NCHS confidentiality standards.
2021-03-31	2020-03-01	2020-03-31	By Month	2020	3	California	Male	18-29 years		337	10	0		13	One or more data cells have counts between 1-9 and have been suppressed in accordance with NCHS confidentiality standards.
2021-03-31	2020-03-01	2020-03-31	By Month	2020	3	California	Male	25-34 years		368	14			19	One or more data cells have counts between 1-9 and have been suppressed in accordance with NCHS confidentiality standards.
2021-03-31	2020-03-01	2020-03-31	By Month	2020	3	California	Male	30-39 years	12	435	24			29	One or more data cells have counts between 1-9 and have been suppressed in accordance with NCHS confidentiality standards.
2021-03-31	2020-03-01	2020-03-31	By Month	2020	3	California	Male	35-44 years	10	498	36			45	One or more data cells have counts between 1-9 and have been suppressed in accordance with NCHS confidentiality standards.
2021-03-31	2020-03-01	2020-03-31	By Month	2020	3	California	Male	40-49 years		584	32			48	One or more data cells have counts between 1-9 and have been suppressed in accordance with NCHS confidentiality standards.
2021-03-31	2020-03-01	2020-03-31	By Month	2020	3	California	Male	45-54 years	10	840	43		12	62	One or more data cells have counts between 1-9 and have been suppressed in accordance with NCHS confidentiality standards.
2021-03-31	2020-03-01	2020-03-31	By Month	2020	3	California	Male	50-64 years	31	2571	201	16	33	249
2021-03-31	2020-03-01	2020-03-31	By Month	2020	3	California	Male	55-64 years	25	2047	169	14	27	207
2021-03-31	2020-03-01	2020-03-31	By Month	2020	3	California	Male	65-74 years	49	2814	270	23	27	323
2021-03-31	2020-03-01	2020-03-31	By Month	2020	3	California	Male	75-84 years	50	3110	335	28	15	372
2021-03-31	2020-03-01	2020-03-31	By Month	2020	3	California	Male	85 years and over	32	3389	368	16	17	401
2021-03-31	2020-03-01	2020-03-31	By Month	2020	3	California	Female	All Ages	92	11708	991	53	81	1111
2021-03-31	2020-03-01	2020-03-31	By Month	2020	3	California	Female	Under 1 year	0	68	0	0	0	0
2021-03-31	2020-03-01	2020-03-31	By Month	2020	3	California	Female	0-17 years	0	103		0			One or more data cells have counts between 1-9 and have been suppressed in accordance with NCHS confidentiality standards.
2021-03-31	2020-03-01	2020-03-31	By Month	2020	3	California	Female	1-4 years	0			0	0		One or more data cells have counts between 1-9 and have been suppressed in accordance with NCHS confidentiality standards.
2021-03-31	2020-03-01	2020-03-31	By Month	2020	3	California	Female	5-14 years	0	15		0	0		One or more data cells have counts between 1-9 and have been suppressed in accordance with NCHS confidentiality standards.
2021-03-31	2020-03-01	2020-03-31	By Month	2020	3	California	Female	15-24 years	0	63		0			One or more data cells have counts between 1-9 and have been suppressed in accordance with NCHS confidentiality standards.
2021-03-31	2020-03-01	2020-03-31	By Month	2020	3	California	Female	18-29 years	0	128	11	0	0	11
2021-03-31	2020-03-01	2020-03-31	By Month	2020	3	California	Female	25-34 years		151		0	0		One or more data cells have counts between 1-9 and have been suppressed in accordance with NCHS confidentiality standards.
2021-03-31	2020-03-01	2020-03-31	By Month	2020	3	California	Female	30-39 years		165		0			One or more data cells have counts between 1-9 and have been suppressed in accordance with NCHS confidentiality standards.
2021-03-31	2020-03-01	2020-03-31	By Month	2020	3	California	Female	35-44 years		234	14			19	One or more data cells have counts between 1-9 and have been suppressed in accordance with NCHS confidentiality standards.
2021-03-31	2020-03-01	2020-03-31	By Month	2020	3	California	Female	40-49 years		315	26			28	One or more data cells have counts between 1-9 and have been suppressed in accordance with NCHS confidentiality standards.
2021-03-31	2020-03-01	2020-03-31	By Month	2020	3	California	Female	45-54 years		471	29			33	One or more data cells have counts between 1-9 and have been suppressed in accordance with NCHS confidentiality standards.
2021-03-31	2020-03-01	2020-03-31	By Month	2020	3	California	Female	50-64 years	13	1466	110		16	134	One or more data cells have counts between 1-9 and have been suppressed in accordance with NCHS confidentiality standards.
2021-03-31	2020-03-01	2020-03-31	By Month	2020	3	California	Female	55-64 years	10	1167	94		14	114	One or more data cells have counts between 1-9 and have been suppressed in accordance with NCHS confidentiality standards.
2021-03-31	2020-03-01	2020-03-31	By Month	2020	3	California	Female	65-74 years	19	1893	155		15	181	One or more data cells have counts between 1-9 and have been suppressed in accordance with NCHS confidentiality standards.
2021-03-31	2020-03-01	2020-03-31	By Month	2020	3	California	Female	75-84 years	23	2783	245	17	19	270
2021-03-31	2020-03-01	2020-03-31	By Month	2020	3	California	Female	85 years and over	31	4855	437	20	27	475
2021-03-31	2020-04-01	2020-04-30	By Month	2020	4	California	All Sexes	All Ages	2014	25616	2904	1152	31	3797
2021-03-31	2020-04-01	2020-04-30	By Month	2020	4	California	All Sexes	Under 1 year	0	130		0	0		One or more data cells have counts between 1-9 and have been suppressed in accordance with NCHS confidentiality standards.
2021-03-31	2020-04-01	2020-04-30	By Month	2020	4	California	All Sexes	0-17 years	0	226		0	0		One or more data cells have counts between 1-9 and have been suppressed in accordance with NCHS confidentiality standards.
2021-03-31	2020-04-01	2020-04-30	By Month	2020	4	California	All Sexes	1-4 years	0	19	0	0	0	0
2021-03-31	2020-04-01	2020-04-30	By Month	2020	4	California	All Sexes	5-14 years	0	31		0	0		One or more data cells have counts between 1-9 and have been suppressed in accordance with NCHS confidentiality standards.
2021-03-31	2020-04-01	2020-04-30	By Month	2020	4	California	All Sexes	15-24 years		320	10		0	11	One or more data cells have counts between 1-9 and have been suppressed in accordance with NCHS confidentiality standards.
2021-03-31	2020-04-01	2020-04-30	By Month	2020	4	California	All Sexes	18-29 years		515	21		0	25	One or more data cells have counts between 1-9 and have been suppressed in accordance with NCHS confidentiality standards.
2021-03-31	2020-04-01	2020-04-30	By Month	2020	4	California	All Sexes	25-34 years	13	530	27		0	34	One or more data cells have counts between 1-9 and have been suppressed in accordance with NCHS confidentiality standards.
2021-03-31	2020-04-01	2020-04-30	By Month	2020	4	California	All Sexes	30-39 years	37	655	44	19	0	62
2021-03-31	2020-04-01	2020-04-30	By Month	2020	4	California	All Sexes	35-44 years	55	744	64	25	0	94
2021-03-31	2020-04-01	2020-04-30	By Month	2020	4	California	All Sexes	40-49 years	81	1006	103	37		148	One or more data cells have counts between 1-9 and have been suppressed in accordance with NCHS confidentiality standards.
2021-03-31	2020-04-01	2020-04-30	By Month	2020	4	California	All Sexes	45-54 years	134	1510	172	67		246	One or more data cells have counts between 1-9 and have been suppressed in accordance with NCHS confidentiality standards.
2021-03-31	2020-04-01	2020-04-30	By Month	2020	4	California	All Sexes	50-64 years	312	4042	421	166	12	579
2021-03-31	2020-04-01	2020-04-30	By Month	2020	4	California	All Sexes	55-64 years	232	3160	316	125		429	One or more data cells have counts between 1-9 and have been suppressed in accordance with NCHS confidentiality standards.
2021-03-31	2020-04-01	2020-04-30	By Month	2020	4	California	All Sexes	65-74 years	379	4763	593	222		754	One or more data cells have counts between 1-9 and have been suppressed in accordance with NCHS confidentiality standards.
2021-03-31	2020-04-01	2020-04-30	By Month	2020	4	California	All Sexes	75-84 years	532	6025	792	327	10	1007
2021-03-31	2020-04-01	2020-04-30	By Month	2020	4	California	All Sexes	85 years and over	667	8384	926	379		1218	One or more data cells have counts between 1-9 and have been suppressed in accordance with NCHS confidentiality standards.
2021-03-31	2020-04-01	2020-04-30	By Month	2020	4	California	Male	All Ages	1133	13689	1589	634	18	2106
2021-03-31	2020-04-01	2020-04-30	By Month	2020	4	California	Male	Under 1 year	0	73		0	0		One or more data cells have counts between 1-9 and have been suppressed in accordance with NCHS confidentiality standards.
2021-03-31	2020-04-01	2020-04-30	By Month	2020	4	California	Male	0-17 years	0	132		0	0		One or more data cells have counts between 1-9 and have been suppressed in accordance with NCHS confidentiality standards.
2021-03-31	2020-04-01	2020-04-30	By Month	2020	4	California	Male	1-4 years	0	11	0	0	0	0
2021-03-31	2020-04-01	2020-04-30	By Month	2020	4	California	Male	5-14 years	0	17	0	0	0	0
2021-03-31	2020-04-01	2020-04-30	By Month	2020	4	California	Male	15-24 years	0	251		0	0		One or more data cells have counts between 1-9 and have been suppressed in accordance with NCHS confidentiality standards.
2021-03-31	2020-04-01	2020-04-30	By Month	2020	4	California	Male	18-29 years		408	13	0	0	16	One or more data cells have counts between 1-9 and have been suppressed in accordance with NCHS confidentiality standards.
2021-03-31	2020-04-01	2020-04-30	By Month	2020	4	California	Male	25-34 years	11	399	20		0	26	One or more data cells have counts between 1-9 and have been suppressed in accordance with NCHS confidentiality standards.
2021-03-31	2020-04-01	2020-04-30	By Month	2020	4	California	Male	30-39 years	31	456	34	18	0	47
2021-03-31	2020-04-01	2020-04-30	By Month	2020	4	California	Male	35-44 years	39	501	44	18	0	65
2021-03-31	2020-04-01	2020-04-30	By Month	2020	4	California	Male	40-49 years	54	677	59	20	0	93
2021-03-31	2020-04-01	2020-04-30	By Month	2020	4	California	Male	45-54 years	98	984	106	44		163	One or more data cells have counts between 1-9 and have been suppressed in accordance with NCHS confidentiality standards.
2021-03-31	2020-04-01	2020-04-30	By Month	2020	4	California	Male	50-64 years	224	2568	278	120		389	One or more data cells have counts between 1-9 and have been suppressed in accordance with NCHS confidentiality standards.
2021-03-31	2020-04-01	2020-04-30	By Month	2020	4	California	Male	55-64 years	164	2005	210	91		287	One or more data cells have counts between 1-9 and have been suppressed in accordance with NCHS confidentiality standards.
2021-03-31	2020-04-01	2020-04-30	By Month	2020	4	California	Male	65-74 years	249	2887	377	144		486	One or more data cells have counts between 1-9 and have been suppressed in accordance with NCHS confidentiality standards.
2021-03-31	2020-04-01	2020-04-30	By Month	2020	4	California	Male	75-84 years	305	3163	440	186		563	One or more data cells have counts between 1-9 and have been suppressed in accordance with NCHS confidentiality standards.
2021-03-31	2020-04-01	2020-04-30	By Month	2020	4	California	Male	85 years and over	267	3398	386	146		510	One or more data cells have counts between 1-9 and have been suppressed in accordance with NCHS confidentiality standards.
2021-03-31	2020-04-01	2020-04-30	By Month	2020	4	California	Female	All Ages	881	11927	1315	518	13	1691
2021-03-31	2020-04-01	2020-04-30	By Month	2020	4	California	Female	Under 1 year	0	57		0	0		One or more data cells have counts between 1-9 and have been suppressed in accordance with NCHS confidentiality standards.
2021-03-31	2020-04-01	2020-04-30	By Month	2020	4	California	Female	0-17 years	0	94		0	0		One or more data cells have counts between 1-9 and have been suppressed in accordance with NCHS confidentiality standards.
2021-03-31	2020-04-01	2020-04-30	By Month	2020	4	California	Female	1-4 years	0		0	0	0	0	One or more data cells have counts between 1-9 and have been suppressed in accordance with NCHS confidentiality standards.
2021-03-31	2020-04-01	2020-04-30	By Month	2020	4	California	Female	5-14 years	0	14		0	0		One or more data cells have counts between 1-9 and have been suppressed in accordance with NCHS confidentiality standards.
2021-03-31	2020-04-01	2020-04-30	By Month	2020	4	California	Female	15-24 years		69			0		One or more data cells have counts between 1-9 and have been suppressed in accordance with NCHS confidentiality standards.
2021-03-31	2020-04-01	2020-04-30	By Month	2020	4	California	Female	18-29 years		107			0		One or more data cells have counts between 1-9 and have been suppressed in accordance with NCHS confidentiality standards.
2021-03-31	2020-04-01	2020-04-30	By Month	2020	4	California	Female	25-34 years		131			0		One or more data cells have counts between 1-9 and have been suppressed in accordance with NCHS confidentiality standards.
2021-03-31	2020-04-01	2020-04-30	By Month	2020	4	California	Female	30-39 years		199	10		0	15	One or more data cells have counts between 1-9 and have been suppressed in accordance with NCHS confidentiality standards.
2021-03-31	2020-04-01	2020-04-30	By Month	2020	4	California	Female	35-44 years	16	243	20		0	29	One or more data cells have counts between 1-9 and have been suppressed in accordance with NCHS confidentiality standards.
2021-03-31	2020-04-01	2020-04-30	By Month	2020	4	California	Female	40-49 years	27	329	44	17		55	One or more data cells have counts between 1-9 and have been suppressed in accordance with NCHS confidentiality standards.
2021-03-31	2020-04-01	2020-04-30	By Month	2020	4	California	Female	45-54 years	36	526	66	23		83	One or more data cells have counts between 1-9 and have been suppressed in accordance with NCHS confidentiality standards.
2021-03-31	2020-04-01	2020-04-30	By Month	2020	4	California	Female	50-64 years	88	1474	143	46		190	One or more data cells have counts between 1-9 and have been suppressed in accordance with NCHS confidentiality standards.
2021-03-31	2020-04-01	2020-04-30	By Month	2020	4	California	Female	55-64 years	68	1155	106	34		142	One or more data cells have counts between 1-9 and have been suppressed in accordance with NCHS confidentiality standards.
2021-03-31	2020-04-01	2020-04-30	By Month	2020	4	California	Female	65-74 years	130	1876	216	78	0	268
2021-03-31	2020-04-01	2020-04-30	By Month	2020	4	California	Female	75-84 years	227	2862	352	141		444	One or more data cells have counts between 1-9 and have been suppressed in accordance with NCHS confidentiality standards.
2021-03-31	2020-04-01	2020-04-30	By Month	2020	4	California	Female	85 years and over	400	4986	540	233		708	One or more data cells have counts between 1-9 and have been suppressed in accordance with NCHS confidentiality standards.
2021-03-31	2020-05-01	2020-05-31	By Month	2020	5	California	All Sexes	All Ages	2234	24930	2573	1221		3591	One or more data cells have counts between 1-9 and have been suppressed in accordance with NCHS confidentiality standards.
2021-03-31	2020-05-01	2020-05-31	By Month	2020	5	California	All Sexes	Under 1 year	0	131		0	0		One or more data cells have counts between 1-9 and have been suppressed in accordance with NCHS confidentiality standards.
2021-03-31	2020-05-01	2020-05-31	By Month	2020	5	California	All Sexes	0-17 years	0	246		0	0		One or more data cells have counts between 1-9 and have been suppressed in accordance with NCHS confidentiality standards.
2021-03-31	2020-05-01	2020-05-31	By Month	2020	5	California	All Sexes	1-4 years	0	29	0	0	0	0
2021-03-31	2020-05-01	2020-05-31	By Month	2020	5	California	All Sexes	5-14 years	0	38	0	0	0	0
2021-03-31	2020-05-01	2020-05-31	By Month	2020	5	California	All Sexes	15-24 years		301			0		One or more data cells have counts between 1-9 and have been suppressed in accordance with NCHS confidentiality standards.
2021-03-31	2020-05-01	2020-05-31	By Month	2020	5	California	All Sexes	18-29 years		517	13		0	16	One or more data cells have counts between 1-9 and have been suppressed in accordance with NCHS confidentiality standards.
2021-03-31	2020-05-01	2020-05-31	By Month	2020	5	California	All Sexes	25-34 years	22	593	26	12		37	One or more data cells have counts between 1-9 and have been suppressed in accordance with NCHS confidentiality standards.
2021-03-31	2020-05-01	2020-05-31	By Month	2020	5	California	All Sexes	30-39 years	34	703	35	17		53	One or more data cells have counts between 1-9 and have been suppressed in accordance with NCHS confidentiality standards.
2021-03-31	2020-05-01	2020-05-31	By Month	2020	5	California	All Sexes	35-44 years	48	811	55	27	0	76
2021-03-31	2020-05-01	2020-05-31	By Month	2020	5	California	All Sexes	40-49 years	80	1047	95	45		131	One or more data cells have counts between 1-9 and have been suppressed in accordance with NCHS confidentiality standards.
2021-03-31	2020-05-01	2020-05-31	By Month	2020	5	California	All Sexes	45-54 years	126	1442	144	73		198	One or more data cells have counts between 1-9 and have been suppressed in accordance with NCHS confidentiality standards.
2021-03-31	2020-05-01	2020-05-31	By Month	2020	5	California	All Sexes	50-64 years	378	3996	393	214	0	557
2021-03-31	2020-05-01	2020-05-31	By Month	2020	5	California	All Sexes	55-64 years	301	3164	308	166	0	443
2021-03-31	2020-05-01	2020-05-31	By Month	2020	5	California	All Sexes	65-74 years	476	4718	555	271		761	One or more data cells have counts between 1-9 and have been suppressed in accordance with NCHS confidentiality standards.
2021-03-31	2020-05-01	2020-05-31	By Month	2020	5	California	All Sexes	75-84 years	519	5604	656	289		887	One or more data cells have counts between 1-9 and have been suppressed in accordance with NCHS confidentiality standards.
2021-03-31	2020-05-01	2020-05-31	By Month	2020	5	California	All Sexes	85 years and over	741	8099	825	382		1185	One or more data cells have counts between 1-9 and have been suppressed in accordance with NCHS confidentiality standards.
2021-03-31	2020-05-01	2020-05-31	By Month	2020	5	California	Male	All Ages	1244	13332	1442	697		1992	One or more data cells have counts between 1-9 and have been suppressed in accordance with NCHS confidentiality standards.
2021-03-31	2020-05-01	2020-05-31	By Month	2020	5	California	Male	Under 1 year	0	85		0	0		One or more data cells have counts between 1-9 and have been suppressed in accordance with NCHS confidentiality standards.
2021-03-31	2020-05-01	2020-05-31	By Month	2020	5	California	Male	0-17 years	0	160		0	0		One or more data cells have counts between 1-9 and have been suppressed in accordance with NCHS confidentiality standards.
2021-03-31	2020-05-01	2020-05-31	By Month	2020	5	California	Male	1-4 years	0	18	0	0	0	0
2021-03-31	2020-05-01	2020-05-31	By Month	2020	5	California	Male	5-14 years	0	25	0	0	0	0
2021-03-31	2020-05-01	2020-05-31	By Month	2020	5	California	Male	15-24 years		230			0		One or more data cells have counts between 1-9 and have been suppressed in accordance with NCHS confidentiality standards.
2021-03-31	2020-05-01	2020-05-31	By Month	2020	5	California	Male	18-29 years		397	10		0	13	One or more data cells have counts between 1-9 and have been suppressed in accordance with NCHS confidentiality standards.
2021-03-31	2020-05-01	2020-05-31	By Month	2020	5	California	Male	25-34 years	17	434	18	11	0	24
2021-03-31	2020-05-01	2020-05-31	By Month	2020	5	California	Male	30-39 years	25	489	22	14	0	33
2021-03-31	2020-05-01	2020-05-31	By Month	2020	5	California	Male	35-44 years	35	554	35	21	0	49
2021-03-31	2020-05-01	2020-05-31	By Month	2020	5	California	Male	40-49 years	59	691	68	36	0	91
2021-03-31	2020-05-01	2020-05-31	By Month	2020	5	California	Male	45-54 years	91	921	100	54	0	137
2021-03-31	2020-05-01	2020-05-31	By Month	2020	5	California	Male	50-64 years	268	2528	247	145	0	370
2021-03-31	2020-05-01	2020-05-31	By Month	2020	5	California	Male	55-64 years	214	1998	191	111	0	294
2021-03-31	2020-05-01	2020-05-31	By Month	2020	5	California	Male	65-74 years	305	2800	340	167		479	One or more data cells have counts between 1-9 and have been suppressed in accordance with NCHS confidentiality standards.
2021-03-31	2020-05-01	2020-05-31	By Month	2020	5	California	Male	75-84 years	289	2980	383	170		503	One or more data cells have counts between 1-9 and have been suppressed in accordance with NCHS confidentiality standards.
2021-03-31	2020-05-01	2020-05-31	By Month	2020	5	California	Male	85 years and over	292	3287	371	162		502	One or more data cells have counts between 1-9 and have been suppressed in accordance with NCHS confidentiality standards.
2021-03-31	2020-05-01	2020-05-31	By Month	2020	5	California	Female	All Ages	990	11598	1131	524		1599	One or more data cells have counts between 1-9 and have been suppressed in accordance with NCHS confidentiality standards.
2021-03-31	2020-05-01	2020-05-31	By Month	2020	5	California	Female	Under 1 year	0	46	0	0	0	0
2021-03-31	2020-05-01	2020-05-31	By Month	2020	5	California	Female	0-17 years	0	86	0	0	0	0
2021-03-31	2020-05-01	2020-05-31	By Month	2020	5	California	Female	1-4 years	0	11	0	0	0	0
2021-03-31	2020-05-01	2020-05-31	By Month	2020	5	California	Female	5-14 years	0	13	0	0	0	0
2021-03-31	2020-05-01	2020-05-31	By Month	2020	5	California	Female	15-24 years	0	71	0	0	0	0
2021-03-31	2020-05-01	2020-05-31	By Month	2020	5	California	Female	18-29 years	0	120		0	0		One or more data cells have counts between 1-9 and have been suppressed in accordance with NCHS confidentiality standards.
2021-03-31	2020-05-01	2020-05-31	By Month	2020	5	California	Female	25-34 years		159				13	One or more data cells have counts between 1-9 and have been suppressed in accordance with NCHS confidentiality standards.
2021-03-31	2020-05-01	2020-05-31	By Month	2020	5	California	Female	30-39 years		214	13			20	One or more data cells have counts between 1-9 and have been suppressed in accordance with NCHS confidentiality standards.
2021-03-31	2020-05-01	2020-05-31	By Month	2020	5	California	Female	35-44 years	13	257	20		0	27	One or more data cells have counts between 1-9 and have been suppressed in accordance with NCHS confidentiality standards.
2021-03-31	2020-05-01	2020-05-31	By Month	2020	5	California	Female	40-49 years	21	356	27			40	One or more data cells have counts between 1-9 and have been suppressed in accordance with NCHS confidentiality standards.
2021-03-31	2020-05-01	2020-05-31	By Month	2020	5	California	Female	45-54 years	35	521	44	19		61	One or more data cells have counts between 1-9 and have been suppressed in accordance with NCHS confidentiality standards.
2021-03-31	2020-05-01	2020-05-31	By Month	2020	5	California	Female	50-64 years	110	1468	146	69	0	187
2021-03-31	2020-05-01	2020-05-31	By Month	2020	5	California	Female	55-64 years	87	1166	117	55	0	149
2021-03-31	2020-05-01	2020-05-31	By Month	2020	5	California	Female	65-74 years	171	1918	215	104	0	282
2021-03-31	2020-05-01	2020-05-31	By Month	2020	5	California	Female	75-84 years	230	2624	273	119	0	384
2021-03-31	2020-05-01	2020-05-31	By Month	2020	5	California	Female	85 years and over	449	4812	454	220	0	683
2021-03-31	2020-06-01	2020-06-30	By Month	2020	6	California	All Sexes	All Ages	2054	23973	2324	1095		3287	One or more data cells have counts between 1-9 and have been suppressed in accordance with NCHS confidentiality standards.
2021-03-31	2020-06-01	2020-06-30	By Month	2020	6	California	All Sexes	Under 1 year	0	145		0	0		One or more data cells have counts between 1-9 and have been suppressed in accordance with NCHS confidentiality standards.
2021-03-31	2020-06-01	2020-06-30	By Month	2020	6	California	All Sexes	0-17 years	0	250		0	0		One or more data cells have counts between 1-9 and have been suppressed in accordance with NCHS confidentiality standards.
2021-03-31	2020-06-01	2020-06-30	By Month	2020	6	California	All Sexes	1-4 years	0	27	0	0	0	0
2021-03-31	2020-06-01	2020-06-30	By Month	2020	6	California	All Sexes	5-14 years	0	44		0	0		One or more data cells have counts between 1-9 and have been suppressed in accordance with NCHS confidentiality standards.
2021-03-31	2020-06-01	2020-06-30	By Month	2020	6	California	All Sexes	15-24 years		319	10		0	14	One or more data cells have counts between 1-9 and have been suppressed in accordance with NCHS confidentiality standards.
2021-03-31	2020-06-01	2020-06-30	By Month	2020	6	California	All Sexes	18-29 years	13	560	20			27	One or more data cells have counts between 1-9 and have been suppressed in accordance with NCHS confidentiality standards.
2021-03-31	2020-06-01	2020-06-30	By Month	2020	6	California	All Sexes	25-34 years	19	612	20			31	One or more data cells have counts between 1-9 and have been suppressed in accordance with NCHS confidentiality standards.
2021-03-31	2020-06-01	2020-06-30	By Month	2020	6	California	All Sexes	30-39 years	47	743	35	21	0	61
2021-03-31	2020-06-01	2020-06-30	By Month	2020	6	California	All Sexes	35-44 years	61	843	58	33	0	86
2021-03-31	2020-06-01	2020-06-30	By Month	2020	6	California	All Sexes	40-49 years	94	989	91	51	0	134
2021-03-31	2020-06-01	2020-06-30	By Month	2020	6	California	All Sexes	45-54 years	170	1461	159	90	0	239
2021-03-31	2020-06-01	2020-06-30	By Month	2020	6	California	All Sexes	50-64 years	414	4038	435	234	0	615
2021-03-31	2020-06-01	2020-06-30	By Month	2020	6	California	All Sexes	55-64 years	310	3129	334	177	0	467
2021-03-31	2020-06-01	2020-06-30	By Month	2020	6	California	All Sexes	65-74 years	435	4430	489	246		680	One or more data cells have counts between 1-9 and have been suppressed in accordance with NCHS confidentiality standards.
2021-03-31	2020-06-01	2020-06-30	By Month	2020	6	California	All Sexes	75-84 years	484	5464	597	281	0	800
2021-03-31	2020-06-01	2020-06-30	By Month	2020	6	California	All Sexes	85 years and over	567	7499	654	255		967	One or more data cells have counts between 1-9 and have been suppressed in accordance with NCHS confidentiality standards.
2021-03-31	2020-06-01	2020-06-30	By Month	2020	6	California	Male	All Ages	1224	12905	1340	679		1887	One or more data cells have counts between 1-9 and have been suppressed in accordance with NCHS confidentiality standards.
2021-03-31	2020-06-01	2020-06-30	By Month	2020	6	California	Male	Under 1 year	0	84	0	0	0	0
2021-03-31	2020-06-01	2020-06-30	By Month	2020	6	California	Male	0-17 years	0	143		0	0		One or more data cells have counts between 1-9 and have been suppressed in accordance with NCHS confidentiality standards.
2021-03-31	2020-06-01	2020-06-30	By Month	2020	6	California	Male	1-4 years	0	17	0	0	0	0
2021-03-31	2020-06-01	2020-06-30	By Month	2020	6	California	Male	5-14 years	0	18		0	0		One or more data cells have counts between 1-9 and have been suppressed in accordance with NCHS confidentiality standards.
2021-03-31	2020-06-01	2020-06-30	By Month	2020	6	California	Male	15-24 years		247			0	11	One or more data cells have counts between 1-9 and have been suppressed in accordance with NCHS confidentiality standards.
2021-03-31	2020-06-01	2020-06-30	By Month	2020	6	California	Male	18-29 years	10	433	15			21	One or more data cells have counts between 1-9 and have been suppressed in accordance with NCHS confidentiality standards.
2021-03-31	2020-06-01	2020-06-30	By Month	2020	6	California	Male	25-34 years	13	453	13			22	One or more data cells have counts between 1-9 and have been suppressed in accordance with NCHS confidentiality standards.
2021-03-31	2020-06-01	2020-06-30	By Month	2020	6	California	Male	30-39 years	32	532	24	13	0	43
2021-03-31	2020-06-01	2020-06-30	By Month	2020	6	California	Male	35-44 years	44	583	36	22	0	58
2021-03-31	2020-06-01	2020-06-30	By Month	2020	6	California	Male	40-49 years	76	652	60	41	0	95
2021-03-31	2020-06-01	2020-06-30	By Month	2020	6	California	Male	45-54 years	128	933	108	72	0	164
2021-03-31	2020-06-01	2020-06-30	By Month	2020	6	California	Male	50-64 years	300	2603	291	170	0	421
2021-03-31	2020-06-01	2020-06-30	By Month	2020	6	California	Male	55-64 years	227	2028	225	127	0	325
2021-03-31	2020-06-01	2020-06-30	By Month	2020	6	California	Male	65-74 years	295	2621	310	168		438	One or more data cells have counts between 1-9 and have been suppressed in accordance with NCHS confidentiality standards.
2021-03-31	2020-06-01	2020-06-30	By Month	2020	6	California	Male	75-84 years	263	2899	331	163	0	431
2021-03-31	2020-06-01	2020-06-30	By Month	2020	6	California	Male	85 years and over	248	3022	308	119	0	437
2021-03-31	2020-06-01	2020-06-30	By Month	2020	6	California	Female	All Ages	830	11068	984	416		1400	One or more data cells have counts between 1-9 and have been suppressed in accordance with NCHS confidentiality standards.
2021-03-31	2020-06-01	2020-06-30	By Month	2020	6	California	Female	Under 1 year	0	61		0	0		One or more data cells have counts between 1-9 and have been suppressed in accordance with NCHS confidentiality standards.
2021-03-31	2020-06-01	2020-06-30	By Month	2020	6	California	Female	0-17 years	0	107		0	0		One or more data cells have counts between 1-9 and have been suppressed in accordance with NCHS confidentiality standards.
2021-03-31	2020-06-01	2020-06-30	By Month	2020	6	California	Female	1-4 years	0	10	0	0	0	0
2021-03-31	2020-06-01	2020-06-30	By Month	2020	6	California	Female	5-14 years	0	26		0	0		One or more data cells have counts between 1-9 and have been suppressed in accordance with NCHS confidentiality standards.
2021-03-31	2020-06-01	2020-06-30	By Month	2020	6	California	Female	15-24 years		72			0		One or more data cells have counts between 1-9 and have been suppressed in accordance with NCHS confidentiality standards.
2021-03-31	2020-06-01	2020-06-30	By Month	2020	6	California	Female	18-29 years		127			0		One or more data cells have counts between 1-9 and have been suppressed in accordance with NCHS confidentiality standards.
2021-03-31	2020-06-01	2020-06-30	By Month	2020	6	California	Female	25-34 years		159			0		One or more data cells have counts between 1-9 and have been suppressed in accordance with NCHS confidentiality standards.
2021-03-31	2020-06-01	2020-06-30	By Month	2020	6	California	Female	30-39 years	15	211	11		0	18	One or more data cells have counts between 1-9 and have been suppressed in accordance with NCHS confidentiality standards.
2021-03-31	2020-06-01	2020-06-30	By Month	2020	6	California	Female	35-44 years	17	260	22	11	0	28
2021-03-31	2020-06-01	2020-06-30	By Month	2020	6	California	Female	40-49 years	18	337	31	10	0	39
2021-03-31	2020-06-01	2020-06-30	By Month	2020	6	California	Female	45-54 years	42	528	51	18	0	75
2021-03-31	2020-06-01	2020-06-30	By Month	2020	6	California	Female	50-64 years	114	1435	144	64	0	194
2021-03-31	2020-06-01	2020-06-30	By Month	2020	6	California	Female	55-64 years	83	1101	109	50	0	142
2021-03-31	2020-06-01	2020-06-30	By Month	2020	6	California	Female	65-74 years	140	1809	179	78		242	One or more data cells have counts between 1-9 and have been suppressed in accordance with NCHS confidentiality standards.
2021-03-31	2020-06-01	2020-06-30	By Month	2020	6	California	Female	75-84 years	221	2565	266	118	0	369
2021-03-31	2020-06-01	2020-06-30	By Month	2020	6	California	Female	85 years and over	319	4477	346	136		530	One or more data cells have counts between 1-9 and have been suppressed in accordance with NCHS confidentiality standards.
2021-03-31	2020-07-01	2020-07-31	By Month	2020	7	California	All Sexes	All Ages	3873	27355	3453	2132		5194	One or more data cells have counts between 1-9 and have been suppressed in accordance with NCHS confidentiality standards.
2021-03-31	2020-07-01	2020-07-31	By Month	2020	7	California	All Sexes	Under 1 year		146		0	0		One or more data cells have counts between 1-9 and have been suppressed in accordance with NCHS confidentiality standards.
2021-03-31	2020-07-01	2020-07-31	By Month	2020	7	California	All Sexes	0-17 years		274		0	0		One or more data cells have counts between 1-9 and have been suppressed in accordance with NCHS confidentiality standards.
2021-03-31	2020-07-01	2020-07-31	By Month	2020	7	California	All Sexes	1-4 years	0	31	0	0	0	0
2021-03-31	2020-07-01	2020-07-31	By Month	2020	7	California	All Sexes	5-14 years	0	54		0	0		One or more data cells have counts between 1-9 and have been suppressed in accordance with NCHS confidentiality standards.
2021-03-31	2020-07-01	2020-07-31	By Month	2020	7	California	All Sexes	15-24 years	18	357			0	21	One or more data cells have counts between 1-9 and have been suppressed in accordance with NCHS confidentiality standards.
2021-03-31	2020-07-01	2020-07-31	By Month	2020	7	California	All Sexes	18-29 years	41	626	26	13	0	54
2021-03-31	2020-07-01	2020-07-31	By Month	2020	7	California	All Sexes	25-34 years	54	702	47	23	0	78
2021-03-31	2020-07-01	2020-07-31	By Month	2020	7	California	All Sexes	30-39 years	90	856	70	44	0	116
2021-03-31	2020-07-01	2020-07-31	By Month	2020	7	California	All Sexes	35-44 years	151	1020	122	90	0	183
2021-03-31	2020-07-01	2020-07-31	By Month	2020	7	California	All Sexes	40-49 years	223	1285	183	137	0	269
2021-03-31	2020-07-01	2020-07-31	By Month	2020	7	California	All Sexes	45-54 years	301	1743	237	171	0	367
2021-03-31	2020-07-01	2020-07-31	By Month	2020	7	California	All Sexes	50-64 years	812	4686	679	462	0	1029
2021-03-31	2020-07-01	2020-07-31	By Month	2020	7	California	All Sexes	55-64 years	643	3674	546	369	0	820
2021-03-31	2020-07-01	2020-07-31	By Month	2020	7	California	All Sexes	65-74 years	911	5234	807	532		1186	One or more data cells have counts between 1-9 and have been suppressed in accordance with NCHS confidentiality standards.
2021-03-31	2020-07-01	2020-07-31	By Month	2020	7	California	All Sexes	75-84 years	866	6134	821	476	0	1211
2021-03-31	2020-07-01	2020-07-31	By Month	2020	7	California	All Sexes	85 years and over	928	8260	865	468	0	1325
2021-03-31	2020-07-01	2020-07-31	By Month	2020	7	California	Male	All Ages	2312	14831	2058	1326		3044	One or more data cells have counts between 1-9 and have been suppressed in accordance with NCHS confidentiality standards.
2021-03-31	2020-07-01	2020-07-31	By Month	2020	7	California	Male	Under 1 year		81	0	0	0		One or more data cells have counts between 1-9 and have been suppressed in accordance with NCHS confidentiality standards.
2021-03-31	2020-07-01	2020-07-31	By Month	2020	7	California	Male	0-17 years		146	0	0	0		One or more data cells have counts between 1-9 and have been suppressed in accordance with NCHS confidentiality standards.
2021-03-31	2020-07-01	2020-07-31	By Month	2020	7	California	Male	1-4 years	0	17	0	0	0	0
2021-03-31	2020-07-01	2020-07-31	By Month	2020	7	California	Male	5-14 years	0	26	0	0	0	0
2021-03-31	2020-07-01	2020-07-31	By Month	2020	7	California	Male	15-24 years		269			0	11	One or more data cells have counts between 1-9 and have been suppressed in accordance with NCHS confidentiality standards.
2021-03-31	2020-07-01	2020-07-31	By Month	2020	7	California	Male	18-29 years	23	479	13		0	30	One or more data cells have counts between 1-9 and have been suppressed in accordance with NCHS confidentiality standards.
2021-03-31	2020-07-01	2020-07-31	By Month	2020	7	California	Male	25-34 years	35	523	27	13	0	49
2021-03-31	2020-07-01	2020-07-31	By Month	2020	7	California	Male	30-39 years	64	629	50	32	0	82
2021-03-31	2020-07-01	2020-07-31	By Month	2020	7	California	Male	35-44 years	105	715	83	62	0	126
2021-03-31	2020-07-01	2020-07-31	By Month	2020	7	California	Male	40-49 years	154	856	126	98	0	182
2021-03-31	2020-07-01	2020-07-31	By Month	2020	7	California	Male	45-54 years	204	1132	151	114	0	241
2021-03-31	2020-07-01	2020-07-31	By Month	2020	7	California	Male	50-64 years	565	3032	460	326	0	699
2021-03-31	2020-07-01	2020-07-31	By Month	2020	7	California	Male	55-64 years	454	2379	383	271	0	566
2021-03-31	2020-07-01	2020-07-31	By Month	2020	7	California	Male	65-74 years	611	3165	523	359		775	One or more data cells have counts between 1-9 and have been suppressed in accordance with NCHS confidentiality standards.
2021-03-31	2020-07-01	2020-07-31	By Month	2020	7	California	Male	75-84 years	482	3237	467	280	0	669
2021-03-31	2020-07-01	2020-07-31	By Month	2020	7	California	Male	85 years and over	412	3287	419	225	0	606
2021-03-31	2020-07-01	2020-07-31	By Month	2020	7	California	Female	All Ages	1561	12524	1395	806	0	2150
2021-03-31	2020-07-01	2020-07-31	By Month	2020	7	California	Female	Under 1 year	0	65		0	0		One or more data cells have counts between 1-9 and have been suppressed in accordance with NCHS confidentiality standards.
2021-03-31	2020-07-01	2020-07-31	By Month	2020	7	California	Female	0-17 years		128		0	0		One or more data cells have counts between 1-9 and have been suppressed in accordance with NCHS confidentiality standards.
2021-03-31	2020-07-01	2020-07-31	By Month	2020	7	California	Female	1-4 years	0	14	0	0	0	0
2021-03-31	2020-07-01	2020-07-31	By Month	2020	7	California	Female	5-14 years	0	28		0	0		One or more data cells have counts between 1-9 and have been suppressed in accordance with NCHS confidentiality standards.
2021-03-31	2020-07-01	2020-07-31	By Month	2020	7	California	Female	15-24 years	10	88			0	10	One or more data cells have counts between 1-9 and have been suppressed in accordance with NCHS confidentiality standards.
2021-03-31	2020-07-01	2020-07-31	By Month	2020	7	California	Female	18-29 years	18	147	13		0	24	One or more data cells have counts between 1-9 and have been suppressed in accordance with NCHS confidentiality standards.
2021-03-31	2020-07-01	2020-07-31	By Month	2020	7	California	Female	25-34 years	19	179	20	10	0	29
2021-03-31	2020-07-01	2020-07-31	By Month	2020	7	California	Female	30-39 years	26	227	20	12	0	34
2021-03-31	2020-07-01	2020-07-31	By Month	2020	7	California	Female	35-44 years	46	305	39	28	0	57
2021-03-31	2020-07-01	2020-07-31	By Month	2020	7	California	Female	40-49 years	69	429	57	39	0	87
2021-03-31	2020-07-01	2020-07-31	By Month	2020	7	California	Female	45-54 years	97	611	86	57	0	126
2021-03-31	2020-07-01	2020-07-31	By Month	2020	7	California	Female	50-64 years	247	1654	219	136	0	330
2021-03-31	2020-07-01	2020-07-31	By Month	2020	7	California	Female	55-64 years	189	1295	163	98	0	254
2021-03-31	2020-07-01	2020-07-31	By Month	2020	7	California	Female	65-74 years	300	2069	284	173	0	411
2021-03-31	2020-07-01	2020-07-31	By Month	2020	7	California	Female	75-84 years	384	2897	354	196	0	542
2021-03-31	2020-07-01	2020-07-31	By Month	2020	7	California	Female	85 years and over	516	4973	446	243	0	719
2021-03-31	2020-08-01	2020-08-31	By Month	2020	8	California	All Sexes	All Ages	3738	27521	3390	2143		4986	One or more data cells have counts between 1-9 and have been suppressed in accordance with NCHS confidentiality standards.
2021-03-31	2020-08-01	2020-08-31	By Month	2020	8	California	All Sexes	Under 1 year	0	148		0	0		One or more data cells have counts between 1-9 and have been suppressed in accordance with NCHS confidentiality standards.
2021-03-31	2020-08-01	2020-08-31	By Month	2020	8	California	All Sexes	0-17 years		276		0	0		One or more data cells have counts between 1-9 and have been suppressed in accordance with NCHS confidentiality standards.
2021-03-31	2020-08-01	2020-08-31	By Month	2020	8	California	All Sexes	1-4 years		28	0	0	0		One or more data cells have counts between 1-9 and have been suppressed in accordance with NCHS confidentiality standards.
2021-03-31	2020-08-01	2020-08-31	By Month	2020	8	California	All Sexes	5-14 years	0	44		0	0		One or more data cells have counts between 1-9 and have been suppressed in accordance with NCHS confidentiality standards.
2021-03-31	2020-08-01	2020-08-31	By Month	2020	8	California	All Sexes	15-24 years	16	386	10		0	19	One or more data cells have counts between 1-9 and have been suppressed in accordance with NCHS confidentiality standards.
2021-03-31	2020-08-01	2020-08-31	By Month	2020	8	California	All Sexes	18-29 years	26	679	19	12	0	33
2021-03-31	2020-08-01	2020-08-31	By Month	2020	8	California	All Sexes	25-34 years	38	720	31	17	0	52
2021-03-31	2020-08-01	2020-08-31	By Month	2020	8	California	All Sexes	30-39 years	63	849	54	30	0	87
2021-03-31	2020-08-01	2020-08-31	By Month	2020	8	California	All Sexes	35-44 years	105	1035	85	53	0	137
2021-03-31	2020-08-01	2020-08-31	By Month	2020	8	California	All Sexes	40-49 years	173	1205	133	99	0	207
2021-03-31	2020-08-01	2020-08-31	By Month	2020	8	California	All Sexes	45-54 years	276	1731	218	160	0	334
2021-03-31	2020-08-01	2020-08-31	By Month	2020	8	California	All Sexes	50-64 years	782	4769	701	474	0	1009
2021-03-31	2020-08-01	2020-08-31	By Month	2020	8	California	All Sexes	55-64 years	611	3686	564	378	0	797
2021-03-31	2020-08-01	2020-08-31	By Month	2020	8	California	All Sexes	65-74 years	830	5208	788	531	0	1087
2021-03-31	2020-08-01	2020-08-31	By Month	2020	8	California	All Sexes	75-84 years	887	6187	843	516		1215	One or more data cells have counts between 1-9 and have been suppressed in accordance with NCHS confidentiality standards.
2021-03-31	2020-08-01	2020-08-31	By Month	2020	8	California	All Sexes	85 years and over	974	8348	847	481	0	1340
2021-03-31	2020-08-01	2020-08-31	By Month	2020	8	California	Male	All Ages	2186	14926	1976	1292		2871	One or more data cells have counts between 1-9 and have been suppressed in accordance with NCHS confidentiality standards.
2021-03-31	2020-08-01	2020-08-31	By Month	2020	8	California	Male	Under 1 year	0	82		0	0		One or more data cells have counts between 1-9 and have been suppressed in accordance with NCHS confidentiality standards.
2021-03-31	2020-08-01	2020-08-31	By Month	2020	8	California	Male	0-17 years		155		0	0		One or more data cells have counts between 1-9 and have been suppressed in accordance with NCHS confidentiality standards.
2021-03-31	2020-08-01	2020-08-31	By Month	2020	8	California	Male	1-4 years	0	16	0	0	0	0
2021-03-31	2020-08-01	2020-08-31	By Month	2020	8	California	Male	5-14 years	0	25		0	0		One or more data cells have counts between 1-9 and have been suppressed in accordance with NCHS confidentiality standards.
2021-03-31	2020-08-01	2020-08-31	By Month	2020	8	California	Male	15-24 years		283			0		One or more data cells have counts between 1-9 and have been suppressed in accordance with NCHS confidentiality standards.
2021-03-31	2020-08-01	2020-08-31	By Month	2020	8	California	Male	18-29 years	15	521			0	17	One or more data cells have counts between 1-9 and have been suppressed in accordance with NCHS confidentiality standards.
2021-03-31	2020-08-01	2020-08-31	By Month	2020	8	California	Male	25-34 years	24	534	16		0	31	One or more data cells have counts between 1-9 and have been suppressed in accordance with NCHS confidentiality standards.
2021-03-31	2020-08-01	2020-08-31	By Month	2020	8	California	Male	30-39 years	45	611	31	20	0	56
2021-03-31	2020-08-01	2020-08-31	By Month	2020	8	California	Male	35-44 years	77	733	56	40	0	93
2021-03-31	2020-08-01	2020-08-31	By Month	2020	8	California	Male	40-49 years	129	813	101	77	0	153
2021-03-31	2020-08-01	2020-08-31	By Month	2020	8	California	Male	45-54 years	198	1130	158	116	0	240
2021-03-31	2020-08-01	2020-08-31	By Month	2020	8	California	Male	50-64 years	546	3078	469	327	0	688
2021-03-31	2020-08-01	2020-08-31	By Month	2020	8	California	Male	55-64 years	428	2375	375	261	0	542
2021-03-31	2020-08-01	2020-08-31	By Month	2020	8	California	Male	65-74 years	513	3120	474	320	0	667
2021-03-31	2020-08-01	2020-08-31	By Month	2020	8	California	Male	75-84 years	511	3319	494	304		702	One or more data cells have counts between 1-9 and have been suppressed in accordance with NCHS confidentiality standards.
2021-03-31	2020-08-01	2020-08-31	By Month	2020	8	California	Male	85 years and over	426	3309	395	237	0	584
2021-03-31	2020-08-01	2020-08-31	By Month	2020	8	California	Female	All Ages	1552	12595	1414	851	0	2115
2021-03-31	2020-08-01	2020-08-31	By Month	2020	8	California	Female	Under 1 year	0	66	0	0	0	0
2021-03-31	2020-08-01	2020-08-31	By Month	2020	8	California	Female	0-17 years		121		0	0		One or more data cells have counts between 1-9 and have been suppressed in accordance with NCHS confidentiality standards.
2021-03-31	2020-08-01	2020-08-31	By Month	2020	8	California	Female	1-4 years		12	0	0	0		One or more data cells have counts between 1-9 and have been suppressed in accordance with NCHS confidentiality standards.
2021-03-31	2020-08-01	2020-08-31	By Month	2020	8	California	Female	5-14 years	0	19		0	0		One or more data cells have counts between 1-9 and have been suppressed in accordance with NCHS confidentiality standards.
2021-03-31	2020-08-01	2020-08-31	By Month	2020	8	California	Female	15-24 years		103			0	10	One or more data cells have counts between 1-9 and have been suppressed in accordance with NCHS confidentiality standards.
2021-03-31	2020-08-01	2020-08-31	By Month	2020	8	California	Female	18-29 years	11	158	10		0	16	One or more data cells have counts between 1-9 and have been suppressed in accordance with NCHS confidentiality standards.
2021-03-31	2020-08-01	2020-08-31	By Month	2020	8	California	Female	25-34 years	14	186	15		0	21	One or more data cells have counts between 1-9 and have been suppressed in accordance with NCHS confidentiality standards.
2021-03-31	2020-08-01	2020-08-31	By Month	2020	8	California	Female	30-39 years	18	238	23	10	0	31
2021-03-31	2020-08-01	2020-08-31	By Month	2020	8	California	Female	35-44 years	28	302	29	13	0	44
2021-03-31	2020-08-01	2020-08-31	By Month	2020	8	California	Female	40-49 years	44	392	32	22	0	54
2021-03-31	2020-08-01	2020-08-31	By Month	2020	8	California	Female	45-54 years	78	601	60	44	0	94
2021-03-31	2020-08-01	2020-08-31	By Month	2020	8	California	Female	50-64 years	236	1691	232	147	0	321
2021-03-31	2020-08-01	2020-08-31	By Month	2020	8	California	Female	55-64 years	183	1311	189	117	0	255
2021-03-31	2020-08-01	2020-08-31	By Month	2020	8	California	Female	65-74 years	317	2088	314	211	0	420
2021-03-31	2020-08-01	2020-08-31	By Month	2020	8	California	Female	75-84 years	376	2868	349	212	0	513
2021-03-31	2020-08-01	2020-08-31	By Month	2020	8	California	Female	85 years and over	548	5039	452	244	0	756
2021-03-31	2020-09-01	2020-09-30	By Month	2020	9	California	All Sexes	All Ages	2065	24472	2350	1172	0	3243
2021-03-31	2020-09-01	2020-09-30	By Month	2020	9	California	All Sexes	Under 1 year		132			0		One or more data cells have counts between 1-9 and have been suppressed in accordance with NCHS confidentiality standards.
2021-03-31	2020-09-01	2020-09-30	By Month	2020	9	California	All Sexes	0-17 years		244			0		One or more data cells have counts between 1-9 and have been suppressed in accordance with NCHS confidentiality standards.
2021-03-31	2020-09-01	2020-09-30	By Month	2020	9	California	All Sexes	1-4 years	0	24		0	0		One or more data cells have counts between 1-9 and have been suppressed in accordance with NCHS confidentiality standards.
2021-03-31	2020-09-01	2020-09-30	By Month	2020	9	California	All Sexes	5-14 years	0	47		0	0		One or more data cells have counts between 1-9 and have been suppressed in accordance with NCHS confidentiality standards.
2021-03-31	2020-09-01	2020-09-30	By Month	2020	9	California	All Sexes	15-24 years		341			0	11	One or more data cells have counts between 1-9 and have been suppressed in accordance with NCHS confidentiality standards.
2021-03-31	2020-09-01	2020-09-30	By Month	2020	9	California	All Sexes	18-29 years	18	582	16		0	25	One or more data cells have counts between 1-9 and have been suppressed in accordance with NCHS confidentiality standards.
2021-03-31	2020-09-01	2020-09-30	By Month	2020	9	California	All Sexes	25-34 years	31	646	31	14	0	48
2021-03-31	2020-09-01	2020-09-30	By Month	2020	9	California	All Sexes	30-39 years	35	757	37	14	0	58
2021-03-31	2020-09-01	2020-09-30	By Month	2020	9	California	All Sexes	35-44 years	45	857	45	21	0	69
2021-03-31	2020-09-01	2020-09-30	By Month	2020	9	California	All Sexes	40-49 years	85	1080	81	43	0	123
2021-03-31	2020-09-01	2020-09-30	By Month	2020	9	California	All Sexes	45-54 years	144	1510	154	92	0	206
2021-03-31	2020-09-01	2020-09-30	By Month	2020	9	California	All Sexes	50-64 years	451	4070	474	291	0	634
2021-03-31	2020-09-01	2020-09-30	By Month	2020	9	California	All Sexes	55-64 years	361	3176	372	227	0	506
2021-03-31	2020-09-01	2020-09-30	By Month	2020	9	California	All Sexes	65-74 years	464	4659	528	284	0	708
2021-03-31	2020-09-01	2020-09-30	By Month	2020	9	California	All Sexes	75-84 years	457	5490	562	251	0	768
2021-03-31	2020-09-01	2020-09-30	By Month	2020	9	California	All Sexes	85 years and over	554	7590	647	279	0	922
2021-03-31	2020-09-01	2020-09-30	By Month	2020	9	California	Male	All Ages	1153	13067	1332	672	0	1813
2021-03-31	2020-09-01	2020-09-30	By Month	2020	9	California	Male	Under 1 year		71			0		One or more data cells have counts between 1-9 and have been suppressed in accordance with NCHS confidentiality standards.
2021-03-31	2020-09-01	2020-09-30	By Month	2020	9	California	Male	0-17 years		145			0		One or more data cells have counts between 1-9 and have been suppressed in accordance with NCHS confidentiality standards.
2021-03-31	2020-09-01	2020-09-30	By Month	2020	9	California	Male	1-4 years	0	16	0	0	0	0
2021-03-31	2020-09-01	2020-09-30	By Month	2020	9	California	Male	5-14 years	0	30	0	0	0	0
2021-03-31	2020-09-01	2020-09-30	By Month	2020	9	California	Male	15-24 years		269			0		One or more data cells have counts between 1-9 and have been suppressed in accordance with NCHS confidentiality standards.
2021-03-31	2020-09-01	2020-09-30	By Month	2020	9	California	Male	18-29 years		441	11		0	16	One or more data cells have counts between 1-9 and have been suppressed in accordance with NCHS confidentiality standards.
2021-03-31	2020-09-01	2020-09-30	By Month	2020	9	California	Male	25-34 years	17	461	19		0	29	One or more data cells have counts between 1-9 and have been suppressed in accordance with NCHS confidentiality standards.
2021-03-31	2020-09-01	2020-09-30	By Month	2020	9	California	Male	30-39 years	18	533	23		0	33	One or more data cells have counts between 1-9 and have been suppressed in accordance with NCHS confidentiality standards.
2021-03-31	2020-09-01	2020-09-30	By Month	2020	9	California	Male	35-44 years	23	579	28	10	0	41
2021-03-31	2020-09-01	2020-09-30	By Month	2020	9	California	Male	40-49 years	57	705	58	29	0	86
2021-03-31	2020-09-01	2020-09-30	By Month	2020	9	California	Male	45-54 years	109	965	108	73	0	144
2021-03-31	2020-09-01	2020-09-30	By Month	2020	9	California	Male	50-64 years	315	2599	299	201	0	413
2021-03-31	2020-09-01	2020-09-30	By Month	2020	9	California	Male	55-64 years	247	2032	232	151	0	328
2021-03-31	2020-09-01	2020-09-30	By Month	2020	9	California	Male	65-74 years	284	2762	320	178	0	426
2021-03-31	2020-09-01	2020-09-30	By Month	2020	9	California	Male	75-84 years	244	2844	324	138	0	430
2021-03-31	2020-09-01	2020-09-30	By Month	2020	9	California	Male	85 years and over	225	3038	295	113	0	407
2021-03-31	2020-09-01	2020-09-30	By Month	2020	9	California	Female	All Ages	912	11405	1018	500	0	1430
2021-03-31	2020-09-01	2020-09-30	By Month	2020	9	California	Female	Under 1 year	0	61		0	0		One or more data cells have counts between 1-9 and have been suppressed in accordance with NCHS confidentiality standards.
2021-03-31	2020-09-01	2020-09-30	By Month	2020	9	California	Female	0-17 years	0	99		0	0		One or more data cells have counts between 1-9 and have been suppressed in accordance with NCHS confidentiality standards.
2021-03-31	2020-09-01	2020-09-30	By Month	2020	9	California	Female	1-4 years	0			0	0		One or more data cells have counts between 1-9 and have been suppressed in accordance with NCHS confidentiality standards.
2021-03-31	2020-09-01	2020-09-30	By Month	2020	9	California	Female	5-14 years	0	17		0	0		One or more data cells have counts between 1-9 and have been suppressed in accordance with NCHS confidentiality standards.
2021-03-31	2020-09-01	2020-09-30	By Month	2020	9	California	Female	15-24 years		72			0		One or more data cells have counts between 1-9 and have been suppressed in accordance with NCHS confidentiality standards.
2021-03-31	2020-09-01	2020-09-30	By Month	2020	9	California	Female	18-29 years		141			0		One or more data cells have counts between 1-9 and have been suppressed in accordance with NCHS confidentiality standards.
2021-03-31	2020-09-01	2020-09-30	By Month	2020	9	California	Female	25-34 years	14	185	12		0	19	One or more data cells have counts between 1-9 and have been suppressed in accordance with NCHS confidentiality standards.
2021-03-31	2020-09-01	2020-09-30	By Month	2020	9	California	Female	30-39 years	17	224	14		0	25	One or more data cells have counts between 1-9 and have been suppressed in accordance with NCHS confidentiality standards.
2021-03-31	2020-09-01	2020-09-30	By Month	2020	9	California	Female	35-44 years	22	278	17	11	0	28
2021-03-31	2020-09-01	2020-09-30	By Month	2020	9	California	Female	40-49 years	28	375	23	14	0	37
2021-03-31	2020-09-01	2020-09-30	By Month	2020	9	California	Female	45-54 years	35	545	46	19	0	62
2021-03-31	2020-09-01	2020-09-30	By Month	2020	9	California	Female	50-64 years	136	1471	175	90	0	221
2021-03-31	2020-09-01	2020-09-30	By Month	2020	9	California	Female	55-64 years	114	1144	140	76	0	178
2021-03-31	2020-09-01	2020-09-30	By Month	2020	9	California	Female	65-74 years	180	1897	208	106	0	282
2021-03-31	2020-09-01	2020-09-30	By Month	2020	9	California	Female	75-84 years	213	2646	238	113	0	338
2021-03-31	2020-09-01	2020-09-30	By Month	2020	9	California	Female	85 years and over	329	4552	352	166	0	515
2021-03-31	2020-10-01	2020-10-31	By Month	2020	10	California	All Sexes	All Ages	1449	24496	2052	814		2690	One or more data cells have counts between 1-9 and have been suppressed in accordance with NCHS confidentiality standards.
2021-03-31	2020-10-01	2020-10-31	By Month	2020	10	California	All Sexes	Under 1 year	0	116	0	0	0	0
2021-03-31	2020-10-01	2020-10-31	By Month	2020	10	California	All Sexes	0-17 years	0	225		0	0		One or more data cells have counts between 1-9 and have been suppressed in accordance with NCHS confidentiality standards.
2021-03-31	2020-10-01	2020-10-31	By Month	2020	10	California	All Sexes	1-4 years	0	17	0	0	0	0
2021-03-31	2020-10-01	2020-10-31	By Month	2020	10	California	All Sexes	5-14 years	0	51		0	0		One or more data cells have counts between 1-9 and have been suppressed in accordance with NCHS confidentiality standards.
2021-03-31	2020-10-01	2020-10-31	By Month	2020	10	California	All Sexes	15-24 years		343			0		One or more data cells have counts between 1-9 and have been suppressed in accordance with NCHS confidentiality standards.
2021-03-31	2020-10-01	2020-10-31	By Month	2020	10	California	All Sexes	18-29 years	10	622			0	17	One or more data cells have counts between 1-9 and have been suppressed in accordance with NCHS confidentiality standards.
2021-03-31	2020-10-01	2020-10-31	By Month	2020	10	California	All Sexes	25-34 years	17	678	18			32	One or more data cells have counts between 1-9 and have been suppressed in accordance with NCHS confidentiality standards.
2021-03-31	2020-10-01	2020-10-31	By Month	2020	10	California	All Sexes	30-39 years	24	771	25			43	One or more data cells have counts between 1-9 and have been suppressed in accordance with NCHS confidentiality standards.
2021-03-31	2020-10-01	2020-10-31	By Month	2020	10	California	All Sexes	35-44 years	43	863	52	20	0	75
2021-03-31	2020-10-01	2020-10-31	By Month	2020	10	California	All Sexes	40-49 years	81	1072	90	44	0	127
2021-03-31	2020-10-01	2020-10-31	By Month	2020	10	California	All Sexes	45-54 years	118	1494	129	65	0	182
2021-03-31	2020-10-01	2020-10-31	By Month	2020	10	California	All Sexes	50-64 years	279	4064	368	173		475	One or more data cells have counts between 1-9 and have been suppressed in accordance with NCHS confidentiality standards.
2021-03-31	2020-10-01	2020-10-31	By Month	2020	10	California	All Sexes	55-64 years	213	3192	290	135		369	One or more data cells have counts between 1-9 and have been suppressed in accordance with NCHS confidentiality standards.
2021-03-31	2020-10-01	2020-10-31	By Month	2020	10	California	All Sexes	65-74 years	311	4625	448	177	0	582
2021-03-31	2020-10-01	2020-10-31	By Month	2020	10	California	All Sexes	75-84 years	350	5499	542	210		683	One or more data cells have counts between 1-9 and have been suppressed in accordance with NCHS confidentiality standards.
2021-03-31	2020-10-01	2020-10-31	By Month	2020	10	California	All Sexes	85 years and over	394	7618	567	202	0	759
2021-03-31	2020-10-01	2020-10-31	By Month	2020	10	California	Male	All Ages	838	13082	1161	484		1516	One or more data cells have counts between 1-9 and have been suppressed in accordance with NCHS confidentiality standards.
2021-03-31	2020-10-01	2020-10-31	By Month	2020	10	California	Male	Under 1 year	0	58	0	0	0	0
2021-03-31	2020-10-01	2020-10-31	By Month	2020	10	California	Male	0-17 years	0	133		0	0		One or more data cells have counts between 1-9 and have been suppressed in accordance with NCHS confidentiality standards.
2021-03-31	2020-10-01	2020-10-31	By Month	2020	10	California	Male	1-4 years	0	10	0	0	0	0
2021-03-31	2020-10-01	2020-10-31	By Month	2020	10	California	Male	5-14 years	0	31		0	0		One or more data cells have counts between 1-9 and have been suppressed in accordance with NCHS confidentiality standards.
2021-03-31	2020-10-01	2020-10-31	By Month	2020	10	California	Male	15-24 years		258			0		One or more data cells have counts between 1-9 and have been suppressed in accordance with NCHS confidentiality standards.
2021-03-31	2020-10-01	2020-10-31	By Month	2020	10	California	Male	18-29 years		455			0	13	One or more data cells have counts between 1-9 and have been suppressed in accordance with NCHS confidentiality standards.
2021-03-31	2020-10-01	2020-10-31	By Month	2020	10	California	Male	25-34 years		490	13		0	18	One or more data cells have counts between 1-9 and have been suppressed in accordance with NCHS confidentiality standards.
2021-03-31	2020-10-01	2020-10-31	By Month	2020	10	California	Male	30-39 years	14	552	16		0	26	One or more data cells have counts between 1-9 and have been suppressed in accordance with NCHS confidentiality standards.
2021-03-31	2020-10-01	2020-10-31	By Month	2020	10	California	Male	35-44 years	31	603	35	15	0	51
2021-03-31	2020-10-01	2020-10-31	By Month	2020	10	California	Male	40-49 years	57	710	57	33	0	81
2021-03-31	2020-10-01	2020-10-31	By Month	2020	10	California	Male	45-54 years	87	952	88	50	0	125
2021-03-31	2020-10-01	2020-10-31	By Month	2020	10	California	Male	50-64 years	194	2563	250	121		324	One or more data cells have counts between 1-9 and have been suppressed in accordance with NCHS confidentiality standards.
2021-03-31	2020-10-01	2020-10-31	By Month	2020	10	California	Male	55-64 years	144	2011	192	91		246	One or more data cells have counts between 1-9 and have been suppressed in accordance with NCHS confidentiality standards.
2021-03-31	2020-10-01	2020-10-31	By Month	2020	10	California	Male	65-74 years	185	2690	264	107	0	342
2021-03-31	2020-10-01	2020-10-31	By Month	2020	10	California	Male	75-84 years	196	2865	299	116	0	379
2021-03-31	2020-10-01	2020-10-31	By Month	2020	10	California	Male	85 years and over	185	3114	266	102	0	349
2021-03-31	2020-10-01	2020-10-31	By Month	2020	10	California	Female	All Ages	611	11414	891	330		1174	One or more data cells have counts between 1-9 and have been suppressed in accordance with NCHS confidentiality standards.
2021-03-31	2020-10-01	2020-10-31	By Month	2020	10	California	Female	Under 1 year	0	58	0	0	0	0
2021-03-31	2020-10-01	2020-10-31	By Month	2020	10	California	Female	0-17 years	0	92		0	0		One or more data cells have counts between 1-9 and have been suppressed in accordance with NCHS confidentiality standards.
2021-03-31	2020-10-01	2020-10-31	By Month	2020	10	California	Female	1-4 years	0		0	0	0	0	One or more data cells have counts between 1-9 and have been suppressed in accordance with NCHS confidentiality standards.
2021-03-31	2020-10-01	2020-10-31	By Month	2020	10	California	Female	5-14 years	0	20		0	0		One or more data cells have counts between 1-9 and have been suppressed in accordance with NCHS confidentiality standards.
2021-03-31	2020-10-01	2020-10-31	By Month	2020	10	California	Female	15-24 years	0	85	0	0	0	0
2021-03-31	2020-10-01	2020-10-31	By Month	2020	10	California	Female	18-29 years		167		0	0		One or more data cells have counts between 1-9 and have been suppressed in accordance with NCHS confidentiality standards.
2021-03-31	2020-10-01	2020-10-31	By Month	2020	10	California	Female	25-34 years	10	188				14	One or more data cells have counts between 1-9 and have been suppressed in accordance with NCHS confidentiality standards.
2021-03-31	2020-10-01	2020-10-31	By Month	2020	10	California	Female	30-39 years	10	219				17	One or more data cells have counts between 1-9 and have been suppressed in accordance with NCHS confidentiality standards.
2021-03-31	2020-10-01	2020-10-31	By Month	2020	10	California	Female	35-44 years	12	260	17		0	24	One or more data cells have counts between 1-9 and have been suppressed in accordance with NCHS confidentiality standards.
2021-03-31	2020-10-01	2020-10-31	By Month	2020	10	California	Female	40-49 years	24	362	33	11	0	46
2021-03-31	2020-10-01	2020-10-31	By Month	2020	10	California	Female	45-54 years	31	542	41	15	0	57
2021-03-31	2020-10-01	2020-10-31	By Month	2020	10	California	Female	50-64 years	85	1501	118	52	0	151
2021-03-31	2020-10-01	2020-10-31	By Month	2020	10	California	Female	55-64 years	69	1181	98	44	0	123
2021-03-31	2020-10-01	2020-10-31	By Month	2020	10	California	Female	65-74 years	126	1935	184	70	0	240
2021-03-31	2020-10-01	2020-10-31	By Month	2020	10	California	Female	75-84 years	154	2634	243	94		304	One or more data cells have counts between 1-9 and have been suppressed in accordance with NCHS confidentiality standards.
2021-03-31	2020-10-01	2020-10-31	By Month	2020	10	California	Female	85 years and over	209	4504	301	100	0	410
2021-03-31	2020-11-01	2020-11-30	By Month	2020	11	California	All Sexes	All Ages	2546	26435	2716	1378		3886	One or more data cells have counts between 1-9 and have been suppressed in accordance with NCHS confidentiality standards.
2021-03-31	2020-11-01	2020-11-30	By Month	2020	11	California	All Sexes	Under 1 year	0	134		0	0		One or more data cells have counts between 1-9 and have been suppressed in accordance with NCHS confidentiality standards.
2021-03-31	2020-11-01	2020-11-30	By Month	2020	11	California	All Sexes	0-17 years		258		0	0		One or more data cells have counts between 1-9 and have been suppressed in accordance with NCHS confidentiality standards.
2021-03-31	2020-11-01	2020-11-30	By Month	2020	11	California	All Sexes	1-4 years	0	32		0	0		One or more data cells have counts between 1-9 and have been suppressed in accordance with NCHS confidentiality standards.
2021-03-31	2020-11-01	2020-11-30	By Month	2020	11	California	All Sexes	5-14 years		43		0	0		One or more data cells have counts between 1-9 and have been suppressed in accordance with NCHS confidentiality standards.
2021-03-31	2020-11-01	2020-11-30	By Month	2020	11	California	All Sexes	15-24 years		364			0		One or more data cells have counts between 1-9 and have been suppressed in accordance with NCHS confidentiality standards.
2021-03-31	2020-11-01	2020-11-30	By Month	2020	11	California	All Sexes	18-29 years	13	602	13		0	20	One or more data cells have counts between 1-9 and have been suppressed in accordance with NCHS confidentiality standards.
2021-03-31	2020-11-01	2020-11-30	By Month	2020	11	California	All Sexes	25-34 years	28	650	26	13	0	41
2021-03-31	2020-11-01	2020-11-30	By Month	2020	11	California	All Sexes	30-39 years	42	727	40	19	0	63
2021-03-31	2020-11-01	2020-11-30	By Month	2020	11	California	All Sexes	35-44 years	60	853	58	27	0	91
2021-03-31	2020-11-01	2020-11-30	By Month	2020	11	California	All Sexes	40-49 years	105	1104	94	50	0	149
2021-03-31	2020-11-01	2020-11-30	By Month	2020	11	California	All Sexes	45-54 years	174	1601	150	91		234	One or more data cells have counts between 1-9 and have been suppressed in accordance with NCHS confidentiality standards.
2021-03-31	2020-11-01	2020-11-30	By Month	2020	11	California	All Sexes	50-64 years	471	4284	450	251		671	One or more data cells have counts between 1-9 and have been suppressed in accordance with NCHS confidentiality standards.
2021-03-31	2020-11-01	2020-11-30	By Month	2020	11	California	All Sexes	55-64 years	365	3298	357	193	0	529
2021-03-31	2020-11-01	2020-11-30	By Month	2020	11	California	All Sexes	65-74 years	550	4990	619	313		857	One or more data cells have counts between 1-9 and have been suppressed in accordance with NCHS confidentiality standards.
2021-03-31	2020-11-01	2020-11-30	By Month	2020	11	California	All Sexes	75-84 years	669	6137	698	380	0	987
2021-03-31	2020-11-01	2020-11-30	By Month	2020	11	California	All Sexes	85 years and over	695	8333	797	359	0	1133
2021-03-31	2020-11-01	2020-11-30	By Month	2020	11	California	Male	All Ages	1514	14428	1597	815		2297	One or more data cells have counts between 1-9 and have been suppressed in accordance with NCHS confidentiality standards.
2021-03-31	2020-11-01	2020-11-30	By Month	2020	11	California	Male	Under 1 year	0	71		0	0		One or more data cells have counts between 1-9 and have been suppressed in accordance with NCHS confidentiality standards.
2021-03-31	2020-11-01	2020-11-30	By Month	2020	11	California	Male	0-17 years		153		0	0		One or more data cells have counts between 1-9 and have been suppressed in accordance with NCHS confidentiality standards.
2021-03-31	2020-11-01	2020-11-30	By Month	2020	11	California	Male	1-4 years	0	19		0	0		One or more data cells have counts between 1-9 and have been suppressed in accordance with NCHS confidentiality standards.
2021-03-31	2020-11-01	2020-11-30	By Month	2020	11	California	Male	5-14 years		23		0	0		One or more data cells have counts between 1-9 and have been suppressed in accordance with NCHS confidentiality standards.
2021-03-31	2020-11-01	2020-11-30	By Month	2020	11	California	Male	15-24 years		269			0		One or more data cells have counts between 1-9 and have been suppressed in accordance with NCHS confidentiality standards.
2021-03-31	2020-11-01	2020-11-30	By Month	2020	11	California	Male	18-29 years		449			0	11	One or more data cells have counts between 1-9 and have been suppressed in accordance with NCHS confidentiality standards.
2021-03-31	2020-11-01	2020-11-30	By Month	2020	11	California	Male	25-34 years	16	482	13		0	24	One or more data cells have counts between 1-9 and have been suppressed in accordance with NCHS confidentiality standards.
2021-03-31	2020-11-01	2020-11-30	By Month	2020	11	California	Male	30-39 years	30	505	26	13	0	43
2021-03-31	2020-11-01	2020-11-30	By Month	2020	11	California	Male	35-44 years	41	571	35	18	0	58
2021-03-31	2020-11-01	2020-11-30	By Month	2020	11	California	Male	40-49 years	71	732	54	32	0	93
2021-03-31	2020-11-01	2020-11-30	By Month	2020	11	California	Male	45-54 years	126	1064	99	62		164	One or more data cells have counts between 1-9 and have been suppressed in accordance with NCHS confidentiality standards.
2021-03-31	2020-11-01	2020-11-30	By Month	2020	11	California	Male	50-64 years	333	2815	301	171		464	One or more data cells have counts between 1-9 and have been suppressed in accordance with NCHS confidentiality standards.
2021-03-31	2020-11-01	2020-11-30	By Month	2020	11	California	Male	55-64 years	256	2155	237	132	0	361
2021-03-31	2020-11-01	2020-11-30	By Month	2020	11	California	Male	65-74 years	384	3042	410	217	0	577
2021-03-31	2020-11-01	2020-11-30	By Month	2020	11	California	Male	75-84 years	369	3241	403	213	0	559
2021-03-31	2020-11-01	2020-11-30	By Month	2020	11	California	Male	85 years and over	319	3491	392	167	0	544
2021-03-31	2020-11-01	2020-11-30	By Month	2020	11	California	Female	All Ages	1032	12007	1119	563		1589	One or more data cells have counts between 1-9 and have been suppressed in accordance with NCHS confidentiality standards.
2021-03-31	2020-11-01	2020-11-30	By Month	2020	11	California	Female	Under 1 year	0	63	0	0	0	0
2021-03-31	2020-11-01	2020-11-30	By Month	2020	11	California	Female	0-17 years	0	105	0	0	0	0
2021-03-31	2020-11-01	2020-11-30	By Month	2020	11	California	Female	1-4 years	0	13	0	0	0	0
2021-03-31	2020-11-01	2020-11-30	By Month	2020	11	California	Female	5-14 years	0	20	0	0	0	0
2021-03-31	2020-11-01	2020-11-30	By Month	2020	11	California	Female	15-24 years		95			0		One or more data cells have counts between 1-9 and have been suppressed in accordance with NCHS confidentiality standards.
2021-03-31	2020-11-01	2020-11-30	By Month	2020	11	California	Female	18-29 years		153			0		One or more data cells have counts between 1-9 and have been suppressed in accordance with NCHS confidentiality standards.
2021-03-31	2020-11-01	2020-11-30	By Month	2020	11	California	Female	25-34 years	12	168	13		0	17	One or more data cells have counts between 1-9 and have been suppressed in accordance with NCHS confidentiality standards.
2021-03-31	2020-11-01	2020-11-30	By Month	2020	11	California	Female	30-39 years	12	222	14		0	20	One or more data cells have counts between 1-9 and have been suppressed in accordance with NCHS confidentiality standards.
2021-03-31	2020-11-01	2020-11-30	By Month	2020	11	California	Female	35-44 years	19	282	23		0	33	One or more data cells have counts between 1-9 and have been suppressed in accordance with NCHS confidentiality standards.
2021-03-31	2020-11-01	2020-11-30	By Month	2020	11	California	Female	40-49 years	34	372	40	18	0	56
2021-03-31	2020-11-01	2020-11-30	By Month	2020	11	California	Female	45-54 years	48	537	51	29	0	70
2021-03-31	2020-11-01	2020-11-30	By Month	2020	11	California	Female	50-64 years	138	1469	149	80	0	207
2021-03-31	2020-11-01	2020-11-30	By Month	2020	11	California	Female	55-64 years	109	1143	120	61	0	168
2021-03-31	2020-11-01	2020-11-30	By Month	2020	11	California	Female	65-74 years	166	1948	209	96		280	One or more data cells have counts between 1-9 and have been suppressed in accordance with NCHS confidentiality standards.
2021-03-31	2020-11-01	2020-11-30	By Month	2020	11	California	Female	75-84 years	300	2896	295	167	0	428
2021-03-31	2020-11-01	2020-11-30	By Month	2020	11	California	Female	85 years and over	376	4842	405	192	0	589
2021-03-31	2020-12-01	2020-12-31	By Month	2020	12	California	All Sexes	All Ages	12924	40717	8968	7409	11	14486
2021-03-31	2020-12-01	2020-12-31	By Month	2020	12	California	All Sexes	Under 1 year		133			0		One or more data cells have counts between 1-9 and have been suppressed in accordance with NCHS confidentiality standards.
2021-03-31	2020-12-01	2020-12-31	By Month	2020	12	California	All Sexes	0-17 years		254			0		One or more data cells have counts between 1-9 and have been suppressed in accordance with NCHS confidentiality standards.
2021-03-31	2020-12-01	2020-12-31	By Month	2020	12	California	All Sexes	1-4 years		23	0	0	0		One or more data cells have counts between 1-9 and have been suppressed in accordance with NCHS confidentiality standards.
2021-03-31	2020-12-01	2020-12-31	By Month	2020	12	California	All Sexes	5-14 years		52			0		One or more data cells have counts between 1-9 and have been suppressed in accordance with NCHS confidentiality standards.
2021-03-31	2020-12-01	2020-12-31	By Month	2020	12	California	All Sexes	15-24 years	27	348	15	11	0	31
2021-03-31	2020-12-01	2020-12-31	By Month	2020	12	California	All Sexes	18-29 years	57	653	36	22	0	71
2021-03-31	2020-12-01	2020-12-31	By Month	2020	12	California	All Sexes	25-34 years	114	798	63	41	0	136
2021-03-31	2020-12-01	2020-12-31	By Month	2020	12	California	All Sexes	30-39 years	205	952	106	81		230	One or more data cells have counts between 1-9 and have been suppressed in accordance with NCHS confidentiality standards.
2021-03-31	2020-12-01	2020-12-31	By Month	2020	12	California	All Sexes	35-44 years	324	1165	183	153		354	One or more data cells have counts between 1-9 and have been suppressed in accordance with NCHS confidentiality standards.
2021-03-31	2020-12-01	2020-12-31	By Month	2020	12	California	All Sexes	40-49 years	543	1636	343	297	0	589
2021-03-31	2020-12-01	2020-12-31	By Month	2020	12	California	All Sexes	45-54 years	853	2439	564	489	0	928
2021-03-31	2020-12-01	2020-12-31	By Month	2020	12	California	All Sexes	50-64 years	2344	6765	1603	1387		2560	One or more data cells have counts between 1-9 and have been suppressed in accordance with NCHS confidentiality standards.
2021-03-31	2020-12-01	2020-12-31	By Month	2020	12	California	All Sexes	55-64 years	1833	5302	1264	1093		2004	One or more data cells have counts between 1-9 and have been suppressed in accordance with NCHS confidentiality standards.
2021-03-31	2020-12-01	2020-12-31	By Month	2020	12	California	All Sexes	65-74 years	2769	7951	2047	1714		3103	One or more data cells have counts between 1-9 and have been suppressed in accordance with NCHS confidentiality standards.
2021-03-31	2020-12-01	2020-12-31	By Month	2020	12	California	All Sexes	75-84 years	3323	9624	2399	2007		3715	One or more data cells have counts between 1-9 and have been suppressed in accordance with NCHS confidentiality standards.
2021-03-31	2020-12-01	2020-12-31	By Month	2020	12	California	All Sexes	85 years and over	3676	12882	2430	1899		4209	One or more data cells have counts between 1-9 and have been suppressed in accordance with NCHS confidentiality standards.
2021-03-31	2020-12-01	2020-12-31	By Month	2020	12	California	Male	All Ages	7623	22383	5301	4441		8485	One or more data cells have counts between 1-9 and have been suppressed in accordance with NCHS confidentiality standards.
2021-03-31	2020-12-01	2020-12-31	By Month	2020	12	California	Male	Under 1 year		73			0		One or more data cells have counts between 1-9 and have been suppressed in accordance with NCHS confidentiality standards.
2021-03-31	2020-12-01	2020-12-31	By Month	2020	12	California	Male	0-17 years		153			0		One or more data cells have counts between 1-9 and have been suppressed in accordance with NCHS confidentiality standards.
2021-03-31	2020-12-01	2020-12-31	By Month	2020	12	California	Male	1-4 years		11	0	0	0		One or more data cells have counts between 1-9 and have been suppressed in accordance with NCHS confidentiality standards.
2021-03-31	2020-12-01	2020-12-31	By Month	2020	12	California	Male	5-14 years		33			0		One or more data cells have counts between 1-9 and have been suppressed in accordance with NCHS confidentiality standards.
2021-03-31	2020-12-01	2020-12-31	By Month	2020	12	California	Male	15-24 years	20	262	12	10	0	22
2021-03-31	2020-12-01	2020-12-31	By Month	2020	12	California	Male	18-29 years	43	482	27	18	0	52
2021-03-31	2020-12-01	2020-12-31	By Month	2020	12	California	Male	25-34 years	79	567	45	31	0	93
2021-03-31	2020-12-01	2020-12-31	By Month	2020	12	California	Male	30-39 years	135	659	70	54		151	One or more data cells have counts between 1-9 and have been suppressed in accordance with NCHS confidentiality standards.
2021-03-31	2020-12-01	2020-12-31	By Month	2020	12	California	Male	35-44 years	219	788	116	97		238	One or more data cells have counts between 1-9 and have been suppressed in accordance with NCHS confidentiality standards.
2021-03-31	2020-12-01	2020-12-31	By Month	2020	12	California	Male	40-49 years	375	1079	225	196	0	404
2021-03-31	2020-12-01	2020-12-31	By Month	2020	12	California	Male	45-54 years	616	1596	391	345	0	662
2021-03-31	2020-12-01	2020-12-31	By Month	2020	12	California	Male	50-64 years	1651	4406	1094	956		1789	One or more data cells have counts between 1-9 and have been suppressed in accordance with NCHS confidentiality standards.
2021-03-31	2020-12-01	2020-12-31	By Month	2020	12	California	Male	55-64 years	1271	3449	852	741		1382	One or more data cells have counts between 1-9 and have been suppressed in accordance with NCHS confidentiality standards.
2021-03-31	2020-12-01	2020-12-31	By Month	2020	12	California	Male	65-74 years	1808	4862	1308	1112		2005	One or more data cells have counts between 1-9 and have been suppressed in accordance with NCHS confidentiality standards.
2021-03-31	2020-12-01	2020-12-31	By Month	2020	12	California	Male	75-84 years	1923	5210	1386	1169	0	2140
2021-03-31	2020-12-01	2020-12-31	By Month	2020	12	California	Male	85 years and over	1683	5532	1189	934		1939	One or more data cells have counts between 1-9 and have been suppressed in accordance with NCHS confidentiality standards.
2021-03-31	2020-12-01	2020-12-31	By Month	2020	12	California	Female	All Ages	5301	18334	3667	2968		6001	One or more data cells have counts between 1-9 and have been suppressed in accordance with NCHS confidentiality standards.
2021-03-31	2020-12-01	2020-12-31	By Month	2020	12	California	Female	Under 1 year		60	0	0	0		One or more data cells have counts between 1-9 and have been suppressed in accordance with NCHS confidentiality standards.
2021-03-31	2020-12-01	2020-12-31	By Month	2020	12	California	Female	0-17 years		101		0	0		One or more data cells have counts between 1-9 and have been suppressed in accordance with NCHS confidentiality standards.
2021-03-31	2020-12-01	2020-12-31	By Month	2020	12	California	Female	1-4 years	0	12	0	0	0	0
2021-03-31	2020-12-01	2020-12-31	By Month	2020	12	California	Female	5-14 years	0	19		0	0		One or more data cells have counts between 1-9 and have been suppressed in accordance with NCHS confidentiality standards.
2021-03-31	2020-12-01	2020-12-31	By Month	2020	12	California	Female	15-24 years		86			0		One or more data cells have counts between 1-9 and have been suppressed in accordance with NCHS confidentiality standards.
2021-03-31	2020-12-01	2020-12-31	By Month	2020	12	California	Female	18-29 years	14	171			0	19	One or more data cells have counts between 1-9 and have been suppressed in accordance with NCHS confidentiality standards.
2021-03-31	2020-12-01	2020-12-31	By Month	2020	12	California	Female	25-34 years	35	231	18	10	0	43
2021-03-31	2020-12-01	2020-12-31	By Month	2020	12	California	Female	30-39 years	70	293	36	27		79	One or more data cells have counts between 1-9 and have been suppressed in accordance with NCHS confidentiality standards.
2021-03-31	2020-12-01	2020-12-31	By Month	2020	12	California	Female	35-44 years	105	377	67	56		116	One or more data cells have counts between 1-9 and have been suppressed in accordance with NCHS confidentiality standards.
2021-03-31	2020-12-01	2020-12-31	By Month	2020	12	California	Female	40-49 years	168	557	118	101	0	185
2021-03-31	2020-12-01	2020-12-31	By Month	2020	12	California	Female	45-54 years	237	843	173	144	0	266
2021-03-31	2020-12-01	2020-12-31	By Month	2020	12	California	Female	50-64 years	693	2359	509	431	0	771
2021-03-31	2020-12-01	2020-12-31	By Month	2020	12	California	Female	55-64 years	562	1853	412	352	0	622
2021-03-31	2020-12-01	2020-12-31	By Month	2020	12	California	Female	65-74 years	961	3089	739	602		1098	One or more data cells have counts between 1-9 and have been suppressed in accordance with NCHS confidentiality standards.
2021-03-31	2020-12-01	2020-12-31	By Month	2020	12	California	Female	75-84 years	1400	4414	1013	838		1575	One or more data cells have counts between 1-9 and have been suppressed in accordance with NCHS confidentiality standards.
2021-03-31	2020-12-01	2020-12-31	By Month	2020	12	California	Female	85 years and over	1993	7350	1241	965		2270	One or more data cells have counts between 1-9 and have been suppressed in accordance with NCHS confidentiality standards.
2021-03-31	2021-01-01	2021-01-31	By Month	2021	1	California	All Sexes	All Ages	19270	46781	13353	11829	16	20805
2021-03-31	2021-01-01	2021-01-31	By Month	2021	1	California	All Sexes	Under 1 year	0	142		0	0		One or more data cells have counts between 1-9 and have been suppressed in accordance with NCHS confidentiality standards.
2021-03-31	2021-01-01	2021-01-31	By Month	2021	1	California	All Sexes	0-17 years		269				10	One or more data cells have counts between 1-9 and have been suppressed in accordance with NCHS confidentiality standards.
2021-03-31	2021-01-01	2021-01-31	By Month	2021	1	California	All Sexes	1-4 years	0	25		0	0		One or more data cells have counts between 1-9 and have been suppressed in accordance with NCHS confidentiality standards.
2021-03-31	2021-01-01	2021-01-31	By Month	2021	1	California	All Sexes	5-14 years		49		0			One or more data cells have counts between 1-9 and have been suppressed in accordance with NCHS confidentiality standards.
2021-03-31	2021-01-01	2021-01-31	By Month	2021	1	California	All Sexes	15-24 years	26	374	16	15	0	27
2021-03-31	2021-01-01	2021-01-31	By Month	2021	1	California	All Sexes	18-29 years	84	682	52	47	0	89
2021-03-31	2021-01-01	2021-01-31	By Month	2021	1	California	All Sexes	25-34 years	179	848	106	95	0	190
2021-03-31	2021-01-01	2021-01-31	By Month	2021	1	California	All Sexes	30-39 years	312	1124	190	176	0	326
2021-03-31	2021-01-01	2021-01-31	By Month	2021	1	California	All Sexes	35-44 years	494	1422	324	298	0	520
2021-03-31	2021-01-01	2021-01-31	By Month	2021	1	California	All Sexes	40-49 years	805	1896	527	483		850	One or more data cells have counts between 1-9 and have been suppressed in accordance with NCHS confidentiality standards.
2021-03-31	2021-01-01	2021-01-31	By Month	2021	1	California	All Sexes	45-54 years	1270	2841	878	791		1358	One or more data cells have counts between 1-9 and have been suppressed in accordance with NCHS confidentiality standards.
2021-03-31	2021-01-01	2021-01-31	By Month	2021	1	California	All Sexes	50-64 years	3833	8221	2748	2506		4076	One or more data cells have counts between 1-9 and have been suppressed in accordance with NCHS confidentiality standards.
2021-03-31	2021-01-01	2021-01-31	By Month	2021	1	California	All Sexes	55-64 years	3068	6491	2194	2014		3249	One or more data cells have counts between 1-9 and have been suppressed in accordance with NCHS confidentiality standards.
2021-03-31	2021-01-01	2021-01-31	By Month	2021	1	California	All Sexes	65-74 years	4360	9418	3196	2863		4696	One or more data cells have counts between 1-9 and have been suppressed in accordance with NCHS confidentiality standards.
2021-03-31	2021-01-01	2021-01-31	By Month	2021	1	California	All Sexes	75-84 years	4928	11163	3541	3137		5337	One or more data cells have counts between 1-9 and have been suppressed in accordance with NCHS confidentiality standards.
2021-03-31	2021-01-01	2021-01-31	By Month	2021	1	California	All Sexes	85 years and over	4943	14008	3094	2616		5421	One or more data cells have counts between 1-9 and have been suppressed in accordance with NCHS confidentiality standards.
2021-03-31	2021-01-01	2021-01-31	By Month	2021	1	California	Male	All Ages	11350	26042	8001	7163		12193	One or more data cells have counts between 1-9 and have been suppressed in accordance with NCHS confidentiality standards.
2021-03-31	2021-01-01	2021-01-31	By Month	2021	1	California	Male	Under 1 year	0	76		0	0		One or more data cells have counts between 1-9 and have been suppressed in accordance with NCHS confidentiality standards.
2021-03-31	2021-01-01	2021-01-31	By Month	2021	1	California	Male	0-17 years		154		0	0		One or more data cells have counts between 1-9 and have been suppressed in accordance with NCHS confidentiality standards.
2021-03-31	2021-01-01	2021-01-31	By Month	2021	1	California	Male	1-4 years	0	12		0	0		One or more data cells have counts between 1-9 and have been suppressed in accordance with NCHS confidentiality standards.
2021-03-31	2021-01-01	2021-01-31	By Month	2021	1	California	Male	5-14 years		26		0	0		One or more data cells have counts between 1-9 and have been suppressed in accordance with NCHS confidentiality standards.
2021-03-31	2021-01-01	2021-01-31	By Month	2021	1	California	Male	15-24 years	15	283			0	16	One or more data cells have counts between 1-9 and have been suppressed in accordance with NCHS confidentiality standards.
2021-03-31	2021-01-01	2021-01-31	By Month	2021	1	California	Male	18-29 years	54	521	34	31	0	57
2021-03-31	2021-01-01	2021-01-31	By Month	2021	1	California	Male	25-34 years	119	644	70	63	0	126
2021-03-31	2021-01-01	2021-01-31	By Month	2021	1	California	Male	30-39 years	213	809	134	122	0	225
2021-03-31	2021-01-01	2021-01-31	By Month	2021	1	California	Male	35-44 years	342	991	224	205	0	361
2021-03-31	2021-01-01	2021-01-31	By Month	2021	1	California	Male	40-49 years	566	1309	361	333	0	594
2021-03-31	2021-01-01	2021-01-31	By Month	2021	1	California	Male	45-54 years	905	1942	615	563	0	957
2021-03-31	2021-01-01	2021-01-31	By Month	2021	1	California	Male	50-64 years	2599	5430	1848	1695		2753	One or more data cells have counts between 1-9 and have been suppressed in accordance with NCHS confidentiality standards.
2021-03-31	2021-01-01	2021-01-31	By Month	2021	1	California	Male	55-64 years	2053	4249	1459	1342		2171	One or more data cells have counts between 1-9 and have been suppressed in accordance with NCHS confidentiality standards.
2021-03-31	2021-01-01	2021-01-31	By Month	2021	1	California	Male	65-74 years	2811	5777	2029	1843		2998	One or more data cells have counts between 1-9 and have been suppressed in accordance with NCHS confidentiality standards.
2021-03-31	2021-01-01	2021-01-31	By Month	2021	1	California	Male	75-84 years	2842	6152	2085	1851		3079	One or more data cells have counts between 1-9 and have been suppressed in accordance with NCHS confidentiality standards.
2021-03-31	2021-01-01	2021-01-31	By Month	2021	1	California	Male	85 years and over	2262	5890	1507	1288	0	2481
2021-03-31	2021-01-01	2021-01-31	By Month	2021	1	California	Female	All Ages	7920	20739	5352	4666		8612	One or more data cells have counts between 1-9 and have been suppressed in accordance with NCHS confidentiality standards.
2021-03-31	2021-01-01	2021-01-31	By Month	2021	1	California	Female	Under 1 year	0	66	0	0	0	0
2021-03-31	2021-01-01	2021-01-31	By Month	2021	1	California	Female	0-17 years		115					One or more data cells have counts between 1-9 and have been suppressed in accordance with NCHS confidentiality standards.
2021-03-31	2021-01-01	2021-01-31	By Month	2021	1	California	Female	1-4 years	0	13	0	0	0	0
2021-03-31	2021-01-01	2021-01-31	By Month	2021	1	California	Female	5-14 years		23		0			One or more data cells have counts between 1-9 and have been suppressed in accordance with NCHS confidentiality standards.
2021-03-31	2021-01-01	2021-01-31	By Month	2021	1	California	Female	15-24 years	11	91			0	11	One or more data cells have counts between 1-9 and have been suppressed in accordance with NCHS confidentiality standards.
2021-03-31	2021-01-01	2021-01-31	By Month	2021	1	California	Female	18-29 years	30	161	18	16	0	32
2021-03-31	2021-01-01	2021-01-31	By Month	2021	1	California	Female	25-34 years	60	204	36	32	0	64
2021-03-31	2021-01-01	2021-01-31	By Month	2021	1	California	Female	30-39 years	99	315	56	54	0	101
2021-03-31	2021-01-01	2021-01-31	By Month	2021	1	California	Female	35-44 years	152	431	100	93	0	159
2021-03-31	2021-01-01	2021-01-31	By Month	2021	1	California	Female	40-49 years	239	587	166	150		256	One or more data cells have counts between 1-9 and have been suppressed in accordance with NCHS confidentiality standards.
2021-03-31	2021-01-01	2021-01-31	By Month	2021	1	California	Female	45-54 years	365	899	263	228		401	One or more data cells have counts between 1-9 and have been suppressed in accordance with NCHS confidentiality standards.
2021-03-31	2021-01-01	2021-01-31	By Month	2021	1	California	Female	50-64 years	1234	2791	900	811	0	1323
2021-03-31	2021-01-01	2021-01-31	By Month	2021	1	California	Female	55-64 years	1015	2242	735	672	0	1078
2021-03-31	2021-01-01	2021-01-31	By Month	2021	1	California	Female	65-74 years	1549	3641	1167	1020		1698	One or more data cells have counts between 1-9 and have been suppressed in accordance with NCHS confidentiality standards.
2021-03-31	2021-01-01	2021-01-31	By Month	2021	1	California	Female	75-84 years	2086	5011	1456	1286		2258	One or more data cells have counts between 1-9 and have been suppressed in accordance with NCHS confidentiality standards.
2021-03-31	2021-01-01	2021-01-31	By Month	2021	1	California	Female	85 years and over	2681	8118	1587	1328		2940	One or more data cells have counts between 1-9 and have been suppressed in accordance with NCHS confidentiality standards.
2021-03-31	2021-02-01	2021-02-28	By Month	2021	2	California	All Sexes	All Ages	6676	26690	5439	4344	10	7778
2021-03-31	2021-02-01	2021-02-28	By Month	2021	2	California	All Sexes	Under 1 year		102		0	0		One or more data cells have counts between 1-9 and have been suppressed in accordance with NCHS confidentiality standards.
2021-03-31	2021-02-01	2021-02-28	By Month	2021	2	California	All Sexes	0-17 years		184		0	0		One or more data cells have counts between 1-9 and have been suppressed in accordance with NCHS confidentiality standards.
2021-03-31	2021-02-01	2021-02-28	By Month	2021	2	California	All Sexes	1-4 years	0	21		0	0		One or more data cells have counts between 1-9 and have been suppressed in accordance with NCHS confidentiality standards.
2021-03-31	2021-02-01	2021-02-28	By Month	2021	2	California	All Sexes	5-14 years	0	31		0	0		One or more data cells have counts between 1-9 and have been suppressed in accordance with NCHS confidentiality standards.
2021-03-31	2021-02-01	2021-02-28	By Month	2021	2	California	All Sexes	15-24 years		237			0		One or more data cells have counts between 1-9 and have been suppressed in accordance with NCHS confidentiality standards.
2021-03-31	2021-02-01	2021-02-28	By Month	2021	2	California	All Sexes	18-29 years	26	462	25	18	0	33
2021-03-31	2021-02-01	2021-02-28	By Month	2021	2	California	All Sexes	25-34 years	58	594	48	38	0	68
2021-03-31	2021-02-01	2021-02-28	By Month	2021	2	California	All Sexes	30-39 years	94	711	78	62	0	110
2021-03-31	2021-02-01	2021-02-28	By Month	2021	2	California	All Sexes	35-44 years	151	831	128	102	0	177
2021-03-31	2021-02-01	2021-02-28	By Month	2021	2	California	All Sexes	40-49 years	278	1099	222	194		307	One or more data cells have counts between 1-9 and have been suppressed in accordance with NCHS confidentiality standards.
2021-03-31	2021-02-01	2021-02-28	By Month	2021	2	California	All Sexes	45-54 years	480	1634	362	323		520	One or more data cells have counts between 1-9 and have been suppressed in accordance with NCHS confidentiality standards.
2021-03-31	2021-02-01	2021-02-28	By Month	2021	2	California	All Sexes	50-64 years	1531	4606	1224	1058		1697	One or more data cells have counts between 1-9 and have been suppressed in accordance with NCHS confidentiality standards.
2021-03-31	2021-02-01	2021-02-28	By Month	2021	2	California	All Sexes	55-64 years	1234	3612	1003	863		1374	One or more data cells have counts between 1-9 and have been suppressed in accordance with NCHS confidentiality standards.
2021-03-31	2021-02-01	2021-02-28	By Month	2021	2	California	All Sexes	65-74 years	1747	5515	1370	1159		1962	One or more data cells have counts between 1-9 and have been suppressed in accordance with NCHS confidentiality standards.
2021-03-31	2021-02-01	2021-02-28	By Month	2021	2	California	All Sexes	75-84 years	1560	6183	1354	1041		1875	One or more data cells have counts between 1-9 and have been suppressed in accordance with NCHS confidentiality standards.
2021-03-31	2021-02-01	2021-02-28	By Month	2021	2	California	All Sexes	85 years and over	1438	7930	1162	812	0	1788
2021-03-31	2021-02-01	2021-02-28	By Month	2021	2	California	Male	All Ages	4091	14738	3342	2741		4696	One or more data cells have counts between 1-9 and have been suppressed in accordance with NCHS confidentiality standards.
2021-03-31	2021-02-01	2021-02-28	By Month	2021	2	California	Male	Under 1 year		55		0	0		One or more data cells have counts between 1-9 and have been suppressed in accordance with NCHS confidentiality standards.
2021-03-31	2021-02-01	2021-02-28	By Month	2021	2	California	Male	0-17 years		97		0	0		One or more data cells have counts between 1-9 and have been suppressed in accordance with NCHS confidentiality standards.
2021-03-31	2021-02-01	2021-02-28	By Month	2021	2	California	Male	1-4 years	0	10		0	0		One or more data cells have counts between 1-9 and have been suppressed in accordance with NCHS confidentiality standards.
2021-03-31	2021-02-01	2021-02-28	By Month	2021	2	California	Male	5-14 years	0	14	0	0	0	0
2021-03-31	2021-02-01	2021-02-28	By Month	2021	2	California	Male	15-24 years		165			0		One or more data cells have counts between 1-9 and have been suppressed in accordance with NCHS confidentiality standards.
2021-03-31	2021-02-01	2021-02-28	By Month	2021	2	California	Male	18-29 years	16	334	19	12	0	23
2021-03-31	2021-02-01	2021-02-28	By Month	2021	2	California	Male	25-34 years	40	442	36	29	0	47
2021-03-31	2021-02-01	2021-02-28	By Month	2021	2	California	Male	30-39 years	64	505	51	42	0	73
2021-03-31	2021-02-01	2021-02-28	By Month	2021	2	California	Male	35-44 years	100	547	81	64	0	117
2021-03-31	2021-02-01	2021-02-28	By Month	2021	2	California	Male	40-49 years	183	709	143	129	0	197
2021-03-31	2021-02-01	2021-02-28	By Month	2021	2	California	Male	45-54 years	343	1089	257	233	0	367
2021-03-31	2021-02-01	2021-02-28	By Month	2021	2	California	Male	50-64 years	1059	2998	821	719		1161	One or more data cells have counts between 1-9 and have been suppressed in accordance with NCHS confidentiality standards.
2021-03-31	2021-02-01	2021-02-28	By Month	2021	2	California	Male	55-64 years	834	2321	653	571		916	One or more data cells have counts between 1-9 and have been suppressed in accordance with NCHS confidentiality standards.
2021-03-31	2021-02-01	2021-02-28	By Month	2021	2	California	Male	65-74 years	1102	3315	862	742		1226	One or more data cells have counts between 1-9 and have been suppressed in accordance with NCHS confidentiality standards.
2021-03-31	2021-02-01	2021-02-28	By Month	2021	2	California	Male	75-84 years	962	3394	847	660	0	1149
2021-03-31	2021-02-01	2021-02-28	By Month	2021	2	California	Male	85 years and over	704	3386	596	437	0	863
2021-03-31	2021-02-01	2021-02-28	By Month	2021	2	California	Female	All Ages	2585	11952	2097	1603		3082	One or more data cells have counts between 1-9 and have been suppressed in accordance with NCHS confidentiality standards.
2021-03-31	2021-02-01	2021-02-28	By Month	2021	2	California	Female	Under 1 year	0	47	0	0	0	0
2021-03-31	2021-02-01	2021-02-28	By Month	2021	2	California	Female	0-17 years		87		0	0		One or more data cells have counts between 1-9 and have been suppressed in accordance with NCHS confidentiality standards.
2021-03-31	2021-02-01	2021-02-28	By Month	2021	2	California	Female	1-4 years	0	11	0	0	0	0
2021-03-31	2021-02-01	2021-02-28	By Month	2021	2	California	Female	5-14 years	0	17		0	0		One or more data cells have counts between 1-9 and have been suppressed in accordance with NCHS confidentiality standards.
2021-03-31	2021-02-01	2021-02-28	By Month	2021	2	California	Female	15-24 years		72			0		One or more data cells have counts between 1-9 and have been suppressed in accordance with NCHS confidentiality standards.
2021-03-31	2021-02-01	2021-02-28	By Month	2021	2	California	Female	18-29 years	10	128			0	10	One or more data cells have counts between 1-9 and have been suppressed in accordance with NCHS confidentiality standards.
2021-03-31	2021-02-01	2021-02-28	By Month	2021	2	California	Female	25-34 years	18	152	12		0	21	One or more data cells have counts between 1-9 and have been suppressed in accordance with NCHS confidentiality standards.
2021-03-31	2021-02-01	2021-02-28	By Month	2021	2	California	Female	30-39 years	30	206	27	20	0	37
2021-03-31	2021-02-01	2021-02-28	By Month	2021	2	California	Female	35-44 years	51	284	47	38	0	60
2021-03-31	2021-02-01	2021-02-28	By Month	2021	2	California	Female	40-49 years	95	390	79	65		110	One or more data cells have counts between 1-9 and have been suppressed in accordance with NCHS confidentiality standards.
2021-03-31	2021-02-01	2021-02-28	By Month	2021	2	California	Female	45-54 years	137	545	105	90		153	One or more data cells have counts between 1-9 and have been suppressed in accordance with NCHS confidentiality standards.
2021-03-31	2021-02-01	2021-02-28	By Month	2021	2	California	Female	50-64 years	472	1608	403	339	0	536
2021-03-31	2021-02-01	2021-02-28	By Month	2021	2	California	Female	55-64 years	400	1291	350	292	0	458
2021-03-31	2021-02-01	2021-02-28	By Month	2021	2	California	Female	65-74 years	645	2200	508	417	0	736
2021-03-31	2021-02-01	2021-02-28	By Month	2021	2	California	Female	75-84 years	598	2789	507	381		726	One or more data cells have counts between 1-9 and have been suppressed in accordance with NCHS confidentiality standards.
2021-03-31	2021-02-01	2021-02-28	By Month	2021	2	California	Female	85 years and over	734	4544	566	375	0	925
2021-03-31	2021-03-01	2021-03-27	By Month	2021	3	California	All Sexes	All Ages	1087	11745	1206	708		1586	One or more data cells have counts between 1-9 and have been suppressed in accordance with NCHS confidentiality standards.
2021-03-31	2021-03-01	2021-03-27	By Month	2021	3	California	All Sexes	Under 1 year	0	34	0	0	0	0
2021-03-31	2021-03-01	2021-03-27	By Month	2021	3	California	All Sexes	0-17 years	0	68	0	0	0	0
2021-03-31	2021-03-01	2021-03-27	By Month	2021	3	California	All Sexes	1-4 years	0		0	0	0	0	One or more data cells have counts between 1-9 and have been suppressed in accordance with NCHS confidentiality standards.
2021-03-31	2021-03-01	2021-03-27	By Month	2021	3	California	All Sexes	5-14 years	0	11	0	0	0	0
2021-03-31	2021-03-01	2021-03-27	By Month	2021	3	California	All Sexes	15-24 years		132			0		One or more data cells have counts between 1-9 and have been suppressed in accordance with NCHS confidentiality standards.
2021-03-31	2021-03-01	2021-03-27	By Month	2021	3	California	All Sexes	18-29 years		237			0		One or more data cells have counts between 1-9 and have been suppressed in accordance with NCHS confidentiality standards.
2021-03-31	2021-03-01	2021-03-27	By Month	2021	3	California	All Sexes	25-34 years	12	254	14	11	0	15
2021-03-31	2021-03-01	2021-03-27	By Month	2021	3	California	All Sexes	30-39 years	12	284			0	12	One or more data cells have counts between 1-9 and have been suppressed in accordance with NCHS confidentiality standards.
2021-03-31	2021-03-01	2021-03-27	By Month	2021	3	California	All Sexes	35-44 years	24	370	18	11	0	31
2021-03-31	2021-03-01	2021-03-27	By Month	2021	3	California	All Sexes	40-49 years	54	466	47	33	0	68
2021-03-31	2021-03-01	2021-03-27	By Month	2021	3	California	All Sexes	45-54 years	102	623	86	70		119	One or more data cells have counts between 1-9 and have been suppressed in accordance with NCHS confidentiality standards.
2021-03-31	2021-03-01	2021-03-27	By Month	2021	3	California	All Sexes	50-64 years	261	1758	225	171		316	One or more data cells have counts between 1-9 and have been suppressed in accordance with NCHS confidentiality standards.
2021-03-31	2021-03-01	2021-03-27	By Month	2021	3	California	All Sexes	55-64 years	193	1384	170	125		238	One or more data cells have counts between 1-9 and have been suppressed in accordance with NCHS confidentiality standards.
2021-03-31	2021-03-01	2021-03-27	By Month	2021	3	California	All Sexes	65-74 years	277	2223	297	200	0	374
2021-03-31	2021-03-01	2021-03-27	By Month	2021	3	California	All Sexes	75-84 years	270	2794	312	173	0	409
2021-03-31	2021-03-01	2021-03-27	By Month	2021	3	California	All Sexes	85 years and over	207	3915	308	117	0	398
2021-03-31	2021-03-01	2021-03-27	By Month	2021	3	California	Male	All Ages	646	6215	717	438		925	One or more data cells have counts between 1-9 and have been suppressed in accordance with NCHS confidentiality standards.
2021-03-31	2021-03-01	2021-03-27	By Month	2021	3	California	Male	Under 1 year	0	18	0	0	0	0
2021-03-31	2021-03-01	2021-03-27	By Month	2021	3	California	Male	0-17 years	0	42	0	0	0	0
2021-03-31	2021-03-01	2021-03-27	By Month	2021	3	California	Male	1-4 years	0		0	0	0	0	One or more data cells have counts between 1-9 and have been suppressed in accordance with NCHS confidentiality standards.
2021-03-31	2021-03-01	2021-03-27	By Month	2021	3	California	Male	5-14 years	0		0	0	0	0	One or more data cells have counts between 1-9 and have been suppressed in accordance with NCHS confidentiality standards.
2021-03-31	2021-03-01	2021-03-27	By Month	2021	3	California	Male	15-24 years		104			0		One or more data cells have counts between 1-9 and have been suppressed in accordance with NCHS confidentiality standards.
2021-03-31	2021-03-01	2021-03-27	By Month	2021	3	California	Male	18-29 years		179			0		One or more data cells have counts between 1-9 and have been suppressed in accordance with NCHS confidentiality standards.
2021-03-31	2021-03-01	2021-03-27	By Month	2021	3	California	Male	25-34 years		184			0		One or more data cells have counts between 1-9 and have been suppressed in accordance with NCHS confidentiality standards.
2021-03-31	2021-03-01	2021-03-27	By Month	2021	3	California	Male	30-39 years		198			0		One or more data cells have counts between 1-9 and have been suppressed in accordance with NCHS confidentiality standards.
2021-03-31	2021-03-01	2021-03-27	By Month	2021	3	California	Male	35-44 years	18	254	14		0	23	One or more data cells have counts between 1-9 and have been suppressed in accordance with NCHS confidentiality standards.
2021-03-31	2021-03-01	2021-03-27	By Month	2021	3	California	Male	40-49 years	35	309	35	24	0	46
2021-03-31	2021-03-01	2021-03-27	By Month	2021	3	California	Male	45-54 years	66	396	64	51	0	79
2021-03-31	2021-03-01	2021-03-27	By Month	2021	3	California	Male	50-64 years	177	1141	157	117		217	One or more data cells have counts between 1-9 and have been suppressed in accordance with NCHS confidentiality standards.
2021-03-31	2021-03-01	2021-03-27	By Month	2021	3	California	Male	55-64 years	131	904	115	82		164	One or more data cells have counts between 1-9 and have been suppressed in accordance with NCHS confidentiality standards.
2021-03-31	2021-03-01	2021-03-27	By Month	2021	3	California	Male	65-74 years	187	1325	200	134	0	253
2021-03-31	2021-03-01	2021-03-27	By Month	2021	3	California	Male	75-84 years	146	1459	171	100	0	217
2021-03-31	2021-03-01	2021-03-27	By Month	2021	3	California	Male	85 years and over	90	1562	144	56	0	178
2021-03-31	2021-03-01	2021-03-27	By Month	2021	3	California	Female	All Ages	441	5530	489	270		661	One or more data cells have counts between 1-9 and have been suppressed in accordance with NCHS confidentiality standards.
2021-03-31	2021-03-01	2021-03-27	By Month	2021	3	California	Female	Under 1 year	0	16	0	0	0	0
2021-03-31	2021-03-01	2021-03-27	By Month	2021	3	California	Female	0-17 years	0	26	0	0	0	0
2021-03-31	2021-03-01	2021-03-27	By Month	2021	3	California	Female	1-4 years	0		0	0	0	0	One or more data cells have counts between 1-9 and have been suppressed in accordance with NCHS confidentiality standards.
2021-03-31	2021-03-01	2021-03-27	By Month	2021	3	California	Female	5-14 years	0		0	0	0	0	One or more data cells have counts between 1-9 and have been suppressed in accordance with NCHS confidentiality standards.
2021-03-31	2021-03-01	2021-03-27	By Month	2021	3	California	Female	15-24 years	0	28	0	0	0	0
2021-03-31	2021-03-01	2021-03-27	By Month	2021	3	California	Female	18-29 years		58			0		One or more data cells have counts between 1-9 and have been suppressed in accordance with NCHS confidentiality standards.
2021-03-31	2021-03-01	2021-03-27	By Month	2021	3	California	Female	25-34 years		70			0		One or more data cells have counts between 1-9 and have been suppressed in accordance with NCHS confidentiality standards.
2021-03-31	2021-03-01	2021-03-27	By Month	2021	3	California	Female	30-39 years		86			0		One or more data cells have counts between 1-9 and have been suppressed in accordance with NCHS confidentiality standards.
2021-03-31	2021-03-01	2021-03-27	By Month	2021	3	California	Female	35-44 years		116			0		One or more data cells have counts between 1-9 and have been suppressed in accordance with NCHS confidentiality standards.
2021-03-31	2021-03-01	2021-03-27	By Month	2021	3	California	Female	40-49 years	19	157	12		0	22	One or more data cells have counts between 1-9 and have been suppressed in accordance with NCHS confidentiality standards.
2021-03-31	2021-03-01	2021-03-27	By Month	2021	3	California	Female	45-54 years	36	227	22	19		40	One or more data cells have counts between 1-9 and have been suppressed in accordance with NCHS confidentiality standards.
2021-03-31	2021-03-01	2021-03-27	By Month	2021	3	California	Female	50-64 years	84	617	68	54		99	One or more data cells have counts between 1-9 and have been suppressed in accordance with NCHS confidentiality standards.
2021-03-31	2021-03-01	2021-03-27	By Month	2021	3	California	Female	55-64 years	62	480	55	43	0	74
2021-03-31	2021-03-01	2021-03-27	By Month	2021	3	California	Female	65-74 years	90	898	97	66	0	121
2021-03-31	2021-03-01	2021-03-27	By Month	2021	3	California	Female	75-84 years	124	1335	141	73	0	192
2021-03-31	2021-03-01	2021-03-27	By Month	2021	3	California	Female	85 years and over	117	2353	164	61	0	220
2021-03-31	2020-01-01	2020-01-31	By Month	2020	1	Colorado	All Sexes	All Ages	0	3721	225	0	47	272
2021-03-31	2020-01-01	2020-01-31	By Month	2020	1	Colorado	All Sexes	Under 1 year	0	29	0	0	0	0
2021-03-31	2020-01-01	2020-01-31	By Month	2020	1	Colorado	All Sexes	0-17 years	0	53	0	0	0	0
2021-03-31	2020-01-01	2020-01-31	By Month	2020	1	Colorado	All Sexes	1-4 years	0		0	0	0	0	One or more data cells have counts between 1-9 and have been suppressed in accordance with NCHS confidentiality standards.
2021-03-31	2020-01-01	2020-01-31	By Month	2020	1	Colorado	All Sexes	5-14 years	0		0	0	0	0	One or more data cells have counts between 1-9 and have been suppressed in accordance with NCHS confidentiality standards.
2021-03-31	2020-01-01	2020-01-31	By Month	2020	1	Colorado	All Sexes	15-24 years	0	55	0	0			One or more data cells have counts between 1-9 and have been suppressed in accordance with NCHS confidentiality standards.
2021-03-31	2020-01-01	2020-01-31	By Month	2020	1	Colorado	All Sexes	18-29 years	0	84		0			One or more data cells have counts between 1-9 and have been suppressed in accordance with NCHS confidentiality standards.
2021-03-31	2020-01-01	2020-01-31	By Month	2020	1	Colorado	All Sexes	25-34 years	0	103		0			One or more data cells have counts between 1-9 and have been suppressed in accordance with NCHS confidentiality standards.
2021-03-31	2020-01-01	2020-01-31	By Month	2020	1	Colorado	All Sexes	30-39 years	0	110		0		13	One or more data cells have counts between 1-9 and have been suppressed in accordance with NCHS confidentiality standards.
2021-03-31	2020-01-01	2020-01-31	By Month	2020	1	Colorado	All Sexes	35-44 years	0	120		0			One or more data cells have counts between 1-9 and have been suppressed in accordance with NCHS confidentiality standards.
2021-03-31	2020-01-01	2020-01-31	By Month	2020	1	Colorado	All Sexes	40-49 years	0	156		0			One or more data cells have counts between 1-9 and have been suppressed in accordance with NCHS confidentiality standards.
2021-03-31	2020-01-01	2020-01-31	By Month	2020	1	Colorado	All Sexes	45-54 years	0	200	13	0		21	One or more data cells have counts between 1-9 and have been suppressed in accordance with NCHS confidentiality standards.
2021-03-31	2020-01-01	2020-01-31	By Month	2020	1	Colorado	All Sexes	50-64 years	0	566	38	0	17	55
2021-03-31	2020-01-01	2020-01-31	By Month	2020	1	Colorado	All Sexes	55-64 years	0	455	29	0	10	39
2021-03-31	2020-01-01	2020-01-31	By Month	2020	1	Colorado	All Sexes	65-74 years	0	731	43	0		50	One or more data cells have counts between 1-9 and have been suppressed in accordance with NCHS confidentiality standards.
2021-03-31	2020-01-01	2020-01-31	By Month	2020	1	Colorado	All Sexes	75-84 years	0	860	62	0		64	One or more data cells have counts between 1-9 and have been suppressed in accordance with NCHS confidentiality standards.
2021-03-31	2020-01-01	2020-01-31	By Month	2020	1	Colorado	All Sexes	85 years and over	0	1161	66	0	14	80
2021-03-31	2020-01-01	2020-01-31	By Month	2020	1	Colorado	Male	All Ages	0	1936	115	0	22	137
2021-03-31	2020-01-01	2020-01-31	By Month	2020	1	Colorado	Male	Under 1 year	0	16	0	0	0	0
2021-03-31	2020-01-01	2020-01-31	By Month	2020	1	Colorado	Male	0-17 years	0	30	0	0	0	0
2021-03-31	2020-01-01	2020-01-31	By Month	2020	1	Colorado	Male	1-4 years	0		0	0	0	0	One or more data cells have counts between 1-9 and have been suppressed in accordance with NCHS confidentiality standards.
2021-03-31	2020-01-01	2020-01-31	By Month	2020	1	Colorado	Male	5-14 years	0		0	0	0	0	One or more data cells have counts between 1-9 and have been suppressed in accordance with NCHS confidentiality standards.
2021-03-31	2020-01-01	2020-01-31	By Month	2020	1	Colorado	Male	15-24 years	0	38	0	0			One or more data cells have counts between 1-9 and have been suppressed in accordance with NCHS confidentiality standards.
2021-03-31	2020-01-01	2020-01-31	By Month	2020	1	Colorado	Male	18-29 years	0	62		0			One or more data cells have counts between 1-9 and have been suppressed in accordance with NCHS confidentiality standards.
2021-03-31	2020-01-01	2020-01-31	By Month	2020	1	Colorado	Male	25-34 years	0	73		0			One or more data cells have counts between 1-9 and have been suppressed in accordance with NCHS confidentiality standards.
2021-03-31	2020-01-01	2020-01-31	By Month	2020	1	Colorado	Male	30-39 years	0	77		0			One or more data cells have counts between 1-9 and have been suppressed in accordance with NCHS confidentiality standards.
2021-03-31	2020-01-01	2020-01-31	By Month	2020	1	Colorado	Male	35-44 years	0	81		0			One or more data cells have counts between 1-9 and have been suppressed in accordance with NCHS confidentiality standards.
2021-03-31	2020-01-01	2020-01-31	By Month	2020	1	Colorado	Male	40-49 years	0	98		0			One or more data cells have counts between 1-9 and have been suppressed in accordance with NCHS confidentiality standards.
2021-03-31	2020-01-01	2020-01-31	By Month	2020	1	Colorado	Male	45-54 years	0	127		0		13	One or more data cells have counts between 1-9 and have been suppressed in accordance with NCHS confidentiality standards.
2021-03-31	2020-01-01	2020-01-31	By Month	2020	1	Colorado	Male	50-64 years	0	353	23	0		32	One or more data cells have counts between 1-9 and have been suppressed in accordance with NCHS confidentiality standards.
2021-03-31	2020-01-01	2020-01-31	By Month	2020	1	Colorado	Male	55-64 years	0	281	18	0		23	One or more data cells have counts between 1-9 and have been suppressed in accordance with NCHS confidentiality standards.
2021-03-31	2020-01-01	2020-01-31	By Month	2020	1	Colorado	Male	65-74 years	0	417	24	0		27	One or more data cells have counts between 1-9 and have been suppressed in accordance with NCHS confidentiality standards.
2021-03-31	2020-01-01	2020-01-31	By Month	2020	1	Colorado	Male	75-84 years	0	452	33	0	0	33
2021-03-31	2020-01-01	2020-01-31	By Month	2020	1	Colorado	Male	85 years and over	0	447	26	0		31	One or more data cells have counts between 1-9 and have been suppressed in accordance with NCHS confidentiality standards.
2021-03-31	2020-01-01	2020-01-31	By Month	2020	1	Colorado	Female	All Ages	0	1785	110	0	25	135
2021-03-31	2020-01-01	2020-01-31	By Month	2020	1	Colorado	Female	Under 1 year	0	13	0	0	0	0
2021-03-31	2020-01-01	2020-01-31	By Month	2020	1	Colorado	Female	0-17 years	0	23	0	0	0	0
2021-03-31	2020-01-01	2020-01-31	By Month	2020	1	Colorado	Female	1-4 years	0		0	0	0	0	One or more data cells have counts between 1-9 and have been suppressed in accordance with NCHS confidentiality standards.
2021-03-31	2020-01-01	2020-01-31	By Month	2020	1	Colorado	Female	5-14 years	0		0	0	0	0	One or more data cells have counts between 1-9 and have been suppressed in accordance with NCHS confidentiality standards.
2021-03-31	2020-01-01	2020-01-31	By Month	2020	1	Colorado	Female	15-24 years	0	17	0	0	0	0
2021-03-31	2020-01-01	2020-01-31	By Month	2020	1	Colorado	Female	18-29 years	0	22		0	0		One or more data cells have counts between 1-9 and have been suppressed in accordance with NCHS confidentiality standards.
2021-03-31	2020-01-01	2020-01-31	By Month	2020	1	Colorado	Female	25-34 years	0	30		0			One or more data cells have counts between 1-9 and have been suppressed in accordance with NCHS confidentiality standards.
2021-03-31	2020-01-01	2020-01-31	By Month	2020	1	Colorado	Female	30-39 years	0	33		0			One or more data cells have counts between 1-9 and have been suppressed in accordance with NCHS confidentiality standards.
2021-03-31	2020-01-01	2020-01-31	By Month	2020	1	Colorado	Female	35-44 years	0	39		0			One or more data cells have counts between 1-9 and have been suppressed in accordance with NCHS confidentiality standards.
2021-03-31	2020-01-01	2020-01-31	By Month	2020	1	Colorado	Female	40-49 years	0	58		0	0		One or more data cells have counts between 1-9 and have been suppressed in accordance with NCHS confidentiality standards.
2021-03-31	2020-01-01	2020-01-31	By Month	2020	1	Colorado	Female	45-54 years	0	73		0			One or more data cells have counts between 1-9 and have been suppressed in accordance with NCHS confidentiality standards.
2021-03-31	2020-01-01	2020-01-31	By Month	2020	1	Colorado	Female	50-64 years	0	213	15	0		23	One or more data cells have counts between 1-9 and have been suppressed in accordance with NCHS confidentiality standards.
2021-03-31	2020-01-01	2020-01-31	By Month	2020	1	Colorado	Female	55-64 years	0	174	11	0		16	One or more data cells have counts between 1-9 and have been suppressed in accordance with NCHS confidentiality standards.
2021-03-31	2020-01-01	2020-01-31	By Month	2020	1	Colorado	Female	65-74 years	0	314	19	0		23	One or more data cells have counts between 1-9 and have been suppressed in accordance with NCHS confidentiality standards.
2021-03-31	2020-01-01	2020-01-31	By Month	2020	1	Colorado	Female	75-84 years	0	408	29	0		31	One or more data cells have counts between 1-9 and have been suppressed in accordance with NCHS confidentiality standards.
2021-03-31	2020-01-01	2020-01-31	By Month	2020	1	Colorado	Female	85 years and over	0	714	40	0		49	One or more data cells have counts between 1-9 and have been suppressed in accordance with NCHS confidentiality standards.
2021-03-31	2020-02-01	2020-02-29	By Month	2020	2	Colorado	All Sexes	All Ages	0	3506	213	0	39	252
2021-03-31	2020-02-01	2020-02-29	By Month	2020	2	Colorado	All Sexes	Under 1 year	0	30		0			One or more data cells have counts between 1-9 and have been suppressed in accordance with NCHS confidentiality standards.
2021-03-31	2020-02-01	2020-02-29	By Month	2020	2	Colorado	All Sexes	0-17 years	0	52		0			One or more data cells have counts between 1-9 and have been suppressed in accordance with NCHS confidentiality standards.
2021-03-31	2020-02-01	2020-02-29	By Month	2020	2	Colorado	All Sexes	1-4 years	0		0	0			One or more data cells have counts between 1-9 and have been suppressed in accordance with NCHS confidentiality standards.
2021-03-31	2020-02-01	2020-02-29	By Month	2020	2	Colorado	All Sexes	5-14 years	0		0	0			One or more data cells have counts between 1-9 and have been suppressed in accordance with NCHS confidentiality standards.
2021-03-31	2020-02-01	2020-02-29	By Month	2020	2	Colorado	All Sexes	15-24 years	0	48	0	0			One or more data cells have counts between 1-9 and have been suppressed in accordance with NCHS confidentiality standards.
2021-03-31	2020-02-01	2020-02-29	By Month	2020	2	Colorado	All Sexes	18-29 years	0	86	0	0			One or more data cells have counts between 1-9 and have been suppressed in accordance with NCHS confidentiality standards.
2021-03-31	2020-02-01	2020-02-29	By Month	2020	2	Colorado	All Sexes	25-34 years	0	97		0	0		One or more data cells have counts between 1-9 and have been suppressed in accordance with NCHS confidentiality standards.
2021-03-31	2020-02-01	2020-02-29	By Month	2020	2	Colorado	All Sexes	30-39 years	0	106		0			One or more data cells have counts between 1-9 and have been suppressed in accordance with NCHS confidentiality standards.
2021-03-31	2020-02-01	2020-02-29	By Month	2020	2	Colorado	All Sexes	35-44 years	0	132		0			One or more data cells have counts between 1-9 and have been suppressed in accordance with NCHS confidentiality standards.
2021-03-31	2020-02-01	2020-02-29	By Month	2020	2	Colorado	All Sexes	40-49 years	0	169		0		10	One or more data cells have counts between 1-9 and have been suppressed in accordance with NCHS confidentiality standards.
2021-03-31	2020-02-01	2020-02-29	By Month	2020	2	Colorado	All Sexes	45-54 years	0	215	15	0		20	One or more data cells have counts between 1-9 and have been suppressed in accordance with NCHS confidentiality standards.
2021-03-31	2020-02-01	2020-02-29	By Month	2020	2	Colorado	All Sexes	50-64 years	0	568	37	0	15	52
2021-03-31	2020-02-01	2020-02-29	By Month	2020	2	Colorado	All Sexes	55-64 years	0	448	28	0	11	39
2021-03-31	2020-02-01	2020-02-29	By Month	2020	2	Colorado	All Sexes	65-74 years	0	661	54	0		63	One or more data cells have counts between 1-9 and have been suppressed in accordance with NCHS confidentiality standards.
2021-03-31	2020-02-01	2020-02-29	By Month	2020	2	Colorado	All Sexes	75-84 years	0	787	54	0		55	One or more data cells have counts between 1-9 and have been suppressed in accordance with NCHS confidentiality standards.
2021-03-31	2020-02-01	2020-02-29	By Month	2020	2	Colorado	All Sexes	85 years and over	0	1077	54	0		60	One or more data cells have counts between 1-9 and have been suppressed in accordance with NCHS confidentiality standards.
2021-03-31	2020-02-01	2020-02-29	By Month	2020	2	Colorado	Male	All Ages	0	1814	112	0	18	130
2021-03-31	2020-02-01	2020-02-29	By Month	2020	2	Colorado	Male	Under 1 year	0	12	0	0			One or more data cells have counts between 1-9 and have been suppressed in accordance with NCHS confidentiality standards.
2021-03-31	2020-02-01	2020-02-29	By Month	2020	2	Colorado	Male	0-17 years	0	25	0	0			One or more data cells have counts between 1-9 and have been suppressed in accordance with NCHS confidentiality standards.
2021-03-31	2020-02-01	2020-02-29	By Month	2020	2	Colorado	Male	1-4 years	0		0	0			One or more data cells have counts between 1-9 and have been suppressed in accordance with NCHS confidentiality standards.
2021-03-31	2020-02-01	2020-02-29	By Month	2020	2	Colorado	Male	5-14 years	0		0	0	0	0	One or more data cells have counts between 1-9 and have been suppressed in accordance with NCHS confidentiality standards.
2021-03-31	2020-02-01	2020-02-29	By Month	2020	2	Colorado	Male	15-24 years	0	31	0	0			One or more data cells have counts between 1-9 and have been suppressed in accordance with NCHS confidentiality standards.
2021-03-31	2020-02-01	2020-02-29	By Month	2020	2	Colorado	Male	18-29 years	0	63	0	0			One or more data cells have counts between 1-9 and have been suppressed in accordance with NCHS confidentiality standards.
2021-03-31	2020-02-01	2020-02-29	By Month	2020	2	Colorado	Male	25-34 years	0	69		0	0		One or more data cells have counts between 1-9 and have been suppressed in accordance with NCHS confidentiality standards.
2021-03-31	2020-02-01	2020-02-29	By Month	2020	2	Colorado	Male	30-39 years	0	75		0			One or more data cells have counts between 1-9 and have been suppressed in accordance with NCHS confidentiality standards.
2021-03-31	2020-02-01	2020-02-29	By Month	2020	2	Colorado	Male	35-44 years	0	92		0			One or more data cells have counts between 1-9 and have been suppressed in accordance with NCHS confidentiality standards.
2021-03-31	2020-02-01	2020-02-29	By Month	2020	2	Colorado	Male	40-49 years	0	109		0	0		One or more data cells have counts between 1-9 and have been suppressed in accordance with NCHS confidentiality standards.
2021-03-31	2020-02-01	2020-02-29	By Month	2020	2	Colorado	Male	45-54 years	0	133		0			One or more data cells have counts between 1-9 and have been suppressed in accordance with NCHS confidentiality standards.
2021-03-31	2020-02-01	2020-02-29	By Month	2020	2	Colorado	Male	50-64 years	0	353	21	0		26	One or more data cells have counts between 1-9 and have been suppressed in accordance with NCHS confidentiality standards.
2021-03-31	2020-02-01	2020-02-29	By Month	2020	2	Colorado	Male	55-64 years	0	282	17	0		21	One or more data cells have counts between 1-9 and have been suppressed in accordance with NCHS confidentiality standards.
2021-03-31	2020-02-01	2020-02-29	By Month	2020	2	Colorado	Male	65-74 years	0	388	36	0		41	One or more data cells have counts between 1-9 and have been suppressed in accordance with NCHS confidentiality standards.
2021-03-31	2020-02-01	2020-02-29	By Month	2020	2	Colorado	Male	75-84 years	0	392	26	0		27	One or more data cells have counts between 1-9 and have been suppressed in accordance with NCHS confidentiality standards.
2021-03-31	2020-02-01	2020-02-29	By Month	2020	2	Colorado	Male	85 years and over	0	409	21	0		23	One or more data cells have counts between 1-9 and have been suppressed in accordance with NCHS confidentiality standards.
2021-03-31	2020-02-01	2020-02-29	By Month	2020	2	Colorado	Female	All Ages	0	1692	101	0	21	122
2021-03-31	2020-02-01	2020-02-29	By Month	2020	2	Colorado	Female	Under 1 year	0	18		0	0		One or more data cells have counts between 1-9 and have been suppressed in accordance with NCHS confidentiality standards.
2021-03-31	2020-02-01	2020-02-29	By Month	2020	2	Colorado	Female	0-17 years	0	27		0			One or more data cells have counts between 1-9 and have been suppressed in accordance with NCHS confidentiality standards.
2021-03-31	2020-02-01	2020-02-29	By Month	2020	2	Colorado	Female	1-4 years	0		0	0	0	0	One or more data cells have counts between 1-9 and have been suppressed in accordance with NCHS confidentiality standards.
2021-03-31	2020-02-01	2020-02-29	By Month	2020	2	Colorado	Female	5-14 years	0		0	0			One or more data cells have counts between 1-9 and have been suppressed in accordance with NCHS confidentiality standards.
2021-03-31	2020-02-01	2020-02-29	By Month	2020	2	Colorado	Female	15-24 years	0	17	0	0	0	0
2021-03-31	2020-02-01	2020-02-29	By Month	2020	2	Colorado	Female	18-29 years	0	23	0	0	0	0
2021-03-31	2020-02-01	2020-02-29	By Month	2020	2	Colorado	Female	25-34 years	0	28		0	0		One or more data cells have counts between 1-9 and have been suppressed in accordance with NCHS confidentiality standards.
2021-03-31	2020-02-01	2020-02-29	By Month	2020	2	Colorado	Female	30-39 years	0	31		0	0		One or more data cells have counts between 1-9 and have been suppressed in accordance with NCHS confidentiality standards.
2021-03-31	2020-02-01	2020-02-29	By Month	2020	2	Colorado	Female	35-44 years	0	40		0			One or more data cells have counts between 1-9 and have been suppressed in accordance with NCHS confidentiality standards.
2021-03-31	2020-02-01	2020-02-29	By Month	2020	2	Colorado	Female	40-49 years	0	60		0			One or more data cells have counts between 1-9 and have been suppressed in accordance with NCHS confidentiality standards.
2021-03-31	2020-02-01	2020-02-29	By Month	2020	2	Colorado	Female	45-54 years	0	82		0		12	One or more data cells have counts between 1-9 and have been suppressed in accordance with NCHS confidentiality standards.
2021-03-31	2020-02-01	2020-02-29	By Month	2020	2	Colorado	Female	50-64 years	0	215	16	0	10	26
2021-03-31	2020-02-01	2020-02-29	By Month	2020	2	Colorado	Female	55-64 years	0	166	11	0		18	One or more data cells have counts between 1-9 and have been suppressed in accordance with NCHS confidentiality standards.
2021-03-31	2020-02-01	2020-02-29	By Month	2020	2	Colorado	Female	65-74 years	0	273	18	0		22	One or more data cells have counts between 1-9 and have been suppressed in accordance with NCHS confidentiality standards.
2021-03-31	2020-02-01	2020-02-29	By Month	2020	2	Colorado	Female	75-84 years	0	395	28	0	0	28
2021-03-31	2020-02-01	2020-02-29	By Month	2020	2	Colorado	Female	85 years and over	0	668	33	0		37	One or more data cells have counts between 1-9 and have been suppressed in accordance with NCHS confidentiality standards.
2021-03-31	2020-03-01	2020-03-31	By Month	2020	3	Colorado	All Sexes	All Ages	105	3793	305	60	42	392
2021-03-31	2020-03-01	2020-03-31	By Month	2020	3	Colorado	All Sexes	Under 1 year	0	31	0	0	0	0
2021-03-31	2020-03-01	2020-03-31	By Month	2020	3	Colorado	All Sexes	0-17 years	0	47		0	0		One or more data cells have counts between 1-9 and have been suppressed in accordance with NCHS confidentiality standards.
2021-03-31	2020-03-01	2020-03-31	By Month	2020	3	Colorado	All Sexes	1-4 years	0			0	0		One or more data cells have counts between 1-9 and have been suppressed in accordance with NCHS confidentiality standards.
2021-03-31	2020-03-01	2020-03-31	By Month	2020	3	Colorado	All Sexes	5-14 years	0		0	0	0	0	One or more data cells have counts between 1-9 and have been suppressed in accordance with NCHS confidentiality standards.
2021-03-31	2020-03-01	2020-03-31	By Month	2020	3	Colorado	All Sexes	15-24 years	0	50		0			One or more data cells have counts between 1-9 and have been suppressed in accordance with NCHS confidentiality standards.
2021-03-31	2020-03-01	2020-03-31	By Month	2020	3	Colorado	All Sexes	18-29 years	0	98		0			One or more data cells have counts between 1-9 and have been suppressed in accordance with NCHS confidentiality standards.
2021-03-31	2020-03-01	2020-03-31	By Month	2020	3	Colorado	All Sexes	25-34 years	0	95		0	0		One or more data cells have counts between 1-9 and have been suppressed in accordance with NCHS confidentiality standards.
2021-03-31	2020-03-01	2020-03-31	By Month	2020	3	Colorado	All Sexes	30-39 years	0	112		0		11	One or more data cells have counts between 1-9 and have been suppressed in accordance with NCHS confidentiality standards.
2021-03-31	2020-03-01	2020-03-31	By Month	2020	3	Colorado	All Sexes	35-44 years	0	131	10	0		13	One or more data cells have counts between 1-9 and have been suppressed in accordance with NCHS confidentiality standards.
2021-03-31	2020-03-01	2020-03-31	By Month	2020	3	Colorado	All Sexes	40-49 years		155				13	One or more data cells have counts between 1-9 and have been suppressed in accordance with NCHS confidentiality standards.
2021-03-31	2020-03-01	2020-03-31	By Month	2020	3	Colorado	All Sexes	45-54 years		217	17			25	One or more data cells have counts between 1-9 and have been suppressed in accordance with NCHS confidentiality standards.
2021-03-31	2020-03-01	2020-03-31	By Month	2020	3	Colorado	All Sexes	50-64 years	14	623	47		10	63	One or more data cells have counts between 1-9 and have been suppressed in accordance with NCHS confidentiality standards.
2021-03-31	2020-03-01	2020-03-31	By Month	2020	3	Colorado	All Sexes	55-64 years		499	36			48	One or more data cells have counts between 1-9 and have been suppressed in accordance with NCHS confidentiality standards.
2021-03-31	2020-03-01	2020-03-31	By Month	2020	3	Colorado	All Sexes	65-74 years	20	759	68	12		83	One or more data cells have counts between 1-9 and have been suppressed in accordance with NCHS confidentiality standards.
2021-03-31	2020-03-01	2020-03-31	By Month	2020	3	Colorado	All Sexes	75-84 years	39	895	89	23		111	One or more data cells have counts between 1-9 and have been suppressed in accordance with NCHS confidentiality standards.
2021-03-31	2020-03-01	2020-03-31	By Month	2020	3	Colorado	All Sexes	85 years and over	28	1104	81	14	12	107
2021-03-31	2020-03-01	2020-03-31	By Month	2020	3	Colorado	Male	All Ages	67	2050	171	39	24	223
2021-03-31	2020-03-01	2020-03-31	By Month	2020	3	Colorado	Male	Under 1 year	0	19	0	0	0	0
2021-03-31	2020-03-01	2020-03-31	By Month	2020	3	Colorado	Male	0-17 years	0	32		0	0		One or more data cells have counts between 1-9 and have been suppressed in accordance with NCHS confidentiality standards.
2021-03-31	2020-03-01	2020-03-31	By Month	2020	3	Colorado	Male	1-4 years	0			0	0		One or more data cells have counts between 1-9 and have been suppressed in accordance with NCHS confidentiality standards.
2021-03-31	2020-03-01	2020-03-31	By Month	2020	3	Colorado	Male	5-14 years	0		0	0	0	0	One or more data cells have counts between 1-9 and have been suppressed in accordance with NCHS confidentiality standards.
2021-03-31	2020-03-01	2020-03-31	By Month	2020	3	Colorado	Male	15-24 years	0	40	0	0			One or more data cells have counts between 1-9 and have been suppressed in accordance with NCHS confidentiality standards.
2021-03-31	2020-03-01	2020-03-31	By Month	2020	3	Colorado	Male	18-29 years	0	72	0	0			One or more data cells have counts between 1-9 and have been suppressed in accordance with NCHS confidentiality standards.
2021-03-31	2020-03-01	2020-03-31	By Month	2020	3	Colorado	Male	25-34 years	0	63	0	0	0	0
2021-03-31	2020-03-01	2020-03-31	By Month	2020	3	Colorado	Male	30-39 years	0	76		0			One or more data cells have counts between 1-9 and have been suppressed in accordance with NCHS confidentiality standards.
2021-03-31	2020-03-01	2020-03-31	By Month	2020	3	Colorado	Male	35-44 years	0	92		0			One or more data cells have counts between 1-9 and have been suppressed in accordance with NCHS confidentiality standards.
2021-03-31	2020-03-01	2020-03-31	By Month	2020	3	Colorado	Male	40-49 years		107				10	One or more data cells have counts between 1-9 and have been suppressed in accordance with NCHS confidentiality standards.
2021-03-31	2020-03-01	2020-03-31	By Month	2020	3	Colorado	Male	45-54 years		144	10			17	One or more data cells have counts between 1-9 and have been suppressed in accordance with NCHS confidentiality standards.
2021-03-31	2020-03-01	2020-03-31	By Month	2020	3	Colorado	Male	50-64 years	13	391	29			42	One or more data cells have counts between 1-9 and have been suppressed in accordance with NCHS confidentiality standards.
2021-03-31	2020-03-01	2020-03-31	By Month	2020	3	Colorado	Male	55-64 years		311	23			32	One or more data cells have counts between 1-9 and have been suppressed in accordance with NCHS confidentiality standards.
2021-03-31	2020-03-01	2020-03-31	By Month	2020	3	Colorado	Male	65-74 years	13	454	46			56	One or more data cells have counts between 1-9 and have been suppressed in accordance with NCHS confidentiality standards.
2021-03-31	2020-03-01	2020-03-31	By Month	2020	3	Colorado	Male	75-84 years	24	486	49	16		59	One or more data cells have counts between 1-9 and have been suppressed in accordance with NCHS confidentiality standards.
2021-03-31	2020-03-01	2020-03-31	By Month	2020	3	Colorado	Male	85 years and over	14	432	34			48	One or more data cells have counts between 1-9 and have been suppressed in accordance with NCHS confidentiality standards.
2021-03-31	2020-03-01	2020-03-31	By Month	2020	3	Colorado	Female	All Ages	38	1743	134	21	18	169
2021-03-31	2020-03-01	2020-03-31	By Month	2020	3	Colorado	Female	Under 1 year	0	12	0	0	0	0
2021-03-31	2020-03-01	2020-03-31	By Month	2020	3	Colorado	Female	0-17 years	0	15	0	0	0	0
2021-03-31	2020-03-01	2020-03-31	By Month	2020	3	Colorado	Female	1-4 years	0		0	0	0	0	One or more data cells have counts between 1-9 and have been suppressed in accordance with NCHS confidentiality standards.
2021-03-31	2020-03-01	2020-03-31	By Month	2020	3	Colorado	Female	5-14 years	0		0	0	0	0	One or more data cells have counts between 1-9 and have been suppressed in accordance with NCHS confidentiality standards.
2021-03-31	2020-03-01	2020-03-31	By Month	2020	3	Colorado	Female	15-24 years	0	10		0	0		One or more data cells have counts between 1-9 and have been suppressed in accordance with NCHS confidentiality standards.
2021-03-31	2020-03-01	2020-03-31	By Month	2020	3	Colorado	Female	18-29 years	0	26		0	0		One or more data cells have counts between 1-9 and have been suppressed in accordance with NCHS confidentiality standards.
2021-03-31	2020-03-01	2020-03-31	By Month	2020	3	Colorado	Female	25-34 years	0	32		0	0		One or more data cells have counts between 1-9 and have been suppressed in accordance with NCHS confidentiality standards.
2021-03-31	2020-03-01	2020-03-31	By Month	2020	3	Colorado	Female	30-39 years	0	36		0			One or more data cells have counts between 1-9 and have been suppressed in accordance with NCHS confidentiality standards.
2021-03-31	2020-03-01	2020-03-31	By Month	2020	3	Colorado	Female	35-44 years	0	39		0			One or more data cells have counts between 1-9 and have been suppressed in accordance with NCHS confidentiality standards.
2021-03-31	2020-03-01	2020-03-31	By Month	2020	3	Colorado	Female	40-49 years		48					One or more data cells have counts between 1-9 and have been suppressed in accordance with NCHS confidentiality standards.
2021-03-31	2020-03-01	2020-03-31	By Month	2020	3	Colorado	Female	45-54 years		73					One or more data cells have counts between 1-9 and have been suppressed in accordance with NCHS confidentiality standards.
2021-03-31	2020-03-01	2020-03-31	By Month	2020	3	Colorado	Female	50-64 years		232	18			21	One or more data cells have counts between 1-9 and have been suppressed in accordance with NCHS confidentiality standards.
2021-03-31	2020-03-01	2020-03-31	By Month	2020	3	Colorado	Female	55-64 years		188	13			16	One or more data cells have counts between 1-9 and have been suppressed in accordance with NCHS confidentiality standards.
2021-03-31	2020-03-01	2020-03-31	By Month	2020	3	Colorado	Female	65-74 years		305	22			27	One or more data cells have counts between 1-9 and have been suppressed in accordance with NCHS confidentiality standards.
2021-03-31	2020-03-01	2020-03-31	By Month	2020	3	Colorado	Female	75-84 years	15	409	40			52	One or more data cells have counts between 1-9 and have been suppressed in accordance with NCHS confidentiality standards.
2021-03-31	2020-03-01	2020-03-31	By Month	2020	3	Colorado	Female	85 years and over	14	672	47			59	One or more data cells have counts between 1-9 and have been suppressed in accordance with NCHS confidentiality standards.
2021-03-31	2020-04-01	2020-04-30	By Month	2020	4	Colorado	All Sexes	All Ages	880	4557	713	474		1123	One or more data cells have counts between 1-9 and have been suppressed in accordance with NCHS confidentiality standards.
2021-03-31	2020-04-01	2020-04-30	By Month	2020	4	Colorado	All Sexes	Under 1 year	0	32		0	0		One or more data cells have counts between 1-9 and have been suppressed in accordance with NCHS confidentiality standards.
2021-03-31	2020-04-01	2020-04-30	By Month	2020	4	Colorado	All Sexes	0-17 years		56		0	0		One or more data cells have counts between 1-9 and have been suppressed in accordance with NCHS confidentiality standards.
2021-03-31	2020-04-01	2020-04-30	By Month	2020	4	Colorado	All Sexes	1-4 years	0		0	0	0	0	One or more data cells have counts between 1-9 and have been suppressed in accordance with NCHS confidentiality standards.
2021-03-31	2020-04-01	2020-04-30	By Month	2020	4	Colorado	All Sexes	5-14 years	0		0	0	0	0	One or more data cells have counts between 1-9 and have been suppressed in accordance with NCHS confidentiality standards.
2021-03-31	2020-04-01	2020-04-30	By Month	2020	4	Colorado	All Sexes	15-24 years		66			0		One or more data cells have counts between 1-9 and have been suppressed in accordance with NCHS confidentiality standards.
2021-03-31	2020-04-01	2020-04-30	By Month	2020	4	Colorado	All Sexes	18-29 years		102			0		One or more data cells have counts between 1-9 and have been suppressed in accordance with NCHS confidentiality standards.
2021-03-31	2020-04-01	2020-04-30	By Month	2020	4	Colorado	All Sexes	25-34 years		112			0		One or more data cells have counts between 1-9 and have been suppressed in accordance with NCHS confidentiality standards.
2021-03-31	2020-04-01	2020-04-30	By Month	2020	4	Colorado	All Sexes	30-39 years		133			0	10	One or more data cells have counts between 1-9 and have been suppressed in accordance with NCHS confidentiality standards.
2021-03-31	2020-04-01	2020-04-30	By Month	2020	4	Colorado	All Sexes	35-44 years	11	163	11		0	18	One or more data cells have counts between 1-9 and have been suppressed in accordance with NCHS confidentiality standards.
2021-03-31	2020-04-01	2020-04-30	By Month	2020	4	Colorado	All Sexes	40-49 years	21	189	13		0	27	One or more data cells have counts between 1-9 and have been suppressed in accordance with NCHS confidentiality standards.
2021-03-31	2020-04-01	2020-04-30	By Month	2020	4	Colorado	All Sexes	45-54 years	32	248	23	15	0	40
2021-03-31	2020-04-01	2020-04-30	By Month	2020	4	Colorado	All Sexes	50-64 years	89	725	92	46		136	One or more data cells have counts between 1-9 and have been suppressed in accordance with NCHS confidentiality standards.
2021-03-31	2020-04-01	2020-04-30	By Month	2020	4	Colorado	All Sexes	55-64 years	70	574	76	36		111	One or more data cells have counts between 1-9 and have been suppressed in accordance with NCHS confidentiality standards.
2021-03-31	2020-04-01	2020-04-30	By Month	2020	4	Colorado	All Sexes	65-74 years	182	851	145	101		226	One or more data cells have counts between 1-9 and have been suppressed in accordance with NCHS confidentiality standards.
2021-03-31	2020-04-01	2020-04-30	By Month	2020	4	Colorado	All Sexes	75-84 years	234	1043	193	129		300	One or more data cells have counts between 1-9 and have been suppressed in accordance with NCHS confidentiality standards.
2021-03-31	2020-04-01	2020-04-30	By Month	2020	4	Colorado	All Sexes	85 years and over	343	1458	256	185		415	One or more data cells have counts between 1-9 and have been suppressed in accordance with NCHS confidentiality standards.
2021-03-31	2020-04-01	2020-04-30	By Month	2020	4	Colorado	Male	All Ages	495	2433	406	276		627	One or more data cells have counts between 1-9 and have been suppressed in accordance with NCHS confidentiality standards.
2021-03-31	2020-04-01	2020-04-30	By Month	2020	4	Colorado	Male	Under 1 year	0	14	0	0	0	0
2021-03-31	2020-04-01	2020-04-30	By Month	2020	4	Colorado	Male	0-17 years	0	31	0	0	0	0
2021-03-31	2020-04-01	2020-04-30	By Month	2020	4	Colorado	Male	1-4 years	0		0	0	0	0	One or more data cells have counts between 1-9 and have been suppressed in accordance with NCHS confidentiality standards.
2021-03-31	2020-04-01	2020-04-30	By Month	2020	4	Colorado	Male	5-14 years	0		0	0	0	0	One or more data cells have counts between 1-9 and have been suppressed in accordance with NCHS confidentiality standards.
2021-03-31	2020-04-01	2020-04-30	By Month	2020	4	Colorado	Male	15-24 years		51			0		One or more data cells have counts between 1-9 and have been suppressed in accordance with NCHS confidentiality standards.
2021-03-31	2020-04-01	2020-04-30	By Month	2020	4	Colorado	Male	18-29 years		81			0		One or more data cells have counts between 1-9 and have been suppressed in accordance with NCHS confidentiality standards.
2021-03-31	2020-04-01	2020-04-30	By Month	2020	4	Colorado	Male	25-34 years		81			0		One or more data cells have counts between 1-9 and have been suppressed in accordance with NCHS confidentiality standards.
2021-03-31	2020-04-01	2020-04-30	By Month	2020	4	Colorado	Male	30-39 years		89			0		One or more data cells have counts between 1-9 and have been suppressed in accordance with NCHS confidentiality standards.
2021-03-31	2020-04-01	2020-04-30	By Month	2020	4	Colorado	Male	35-44 years		110			0	11	One or more data cells have counts between 1-9 and have been suppressed in accordance with NCHS confidentiality standards.
2021-03-31	2020-04-01	2020-04-30	By Month	2020	4	Colorado	Male	40-49 years	18	125			0	19	One or more data cells have counts between 1-9 and have been suppressed in accordance with NCHS confidentiality standards.
2021-03-31	2020-04-01	2020-04-30	By Month	2020	4	Colorado	Male	45-54 years	23	153	14	10	0	27
2021-03-31	2020-04-01	2020-04-30	By Month	2020	4	Colorado	Male	50-64 years	63	453	59	29		94	One or more data cells have counts between 1-9 and have been suppressed in accordance with NCHS confidentiality standards.
2021-03-31	2020-04-01	2020-04-30	By Month	2020	4	Colorado	Male	55-64 years	52	363	50	23		80	One or more data cells have counts between 1-9 and have been suppressed in accordance with NCHS confidentiality standards.
2021-03-31	2020-04-01	2020-04-30	By Month	2020	4	Colorado	Male	65-74 years	109	502	97	66	0	140
2021-03-31	2020-04-01	2020-04-30	By Month	2020	4	Colorado	Male	75-84 years	135	565	119	83		172	One or more data cells have counts between 1-9 and have been suppressed in accordance with NCHS confidentiality standards.
2021-03-31	2020-04-01	2020-04-30	By Month	2020	4	Colorado	Male	85 years and over	161	587	114	87		188	One or more data cells have counts between 1-9 and have been suppressed in accordance with NCHS confidentiality standards.
2021-03-31	2020-04-01	2020-04-30	By Month	2020	4	Colorado	Female	All Ages	385	2124	307	198		496	One or more data cells have counts between 1-9 and have been suppressed in accordance with NCHS confidentiality standards.
2021-03-31	2020-04-01	2020-04-30	By Month	2020	4	Colorado	Female	Under 1 year	0	18		0	0		One or more data cells have counts between 1-9 and have been suppressed in accordance with NCHS confidentiality standards.
2021-03-31	2020-04-01	2020-04-30	By Month	2020	4	Colorado	Female	0-17 years		25		0	0		One or more data cells have counts between 1-9 and have been suppressed in accordance with NCHS confidentiality standards.
2021-03-31	2020-04-01	2020-04-30	By Month	2020	4	Colorado	Female	1-4 years	0		0	0	0	0	One or more data cells have counts between 1-9 and have been suppressed in accordance with NCHS confidentiality standards.
2021-03-31	2020-04-01	2020-04-30	By Month	2020	4	Colorado	Female	5-14 years	0		0	0	0	0	One or more data cells have counts between 1-9 and have been suppressed in accordance with NCHS confidentiality standards.
2021-03-31	2020-04-01	2020-04-30	By Month	2020	4	Colorado	Female	15-24 years		15	0	0	0		One or more data cells have counts between 1-9 and have been suppressed in accordance with NCHS confidentiality standards.
2021-03-31	2020-04-01	2020-04-30	By Month	2020	4	Colorado	Female	18-29 years		21	0	0	0		One or more data cells have counts between 1-9 and have been suppressed in accordance with NCHS confidentiality standards.
2021-03-31	2020-04-01	2020-04-30	By Month	2020	4	Colorado	Female	25-34 years	0	31		0	0		One or more data cells have counts between 1-9 and have been suppressed in accordance with NCHS confidentiality standards.
2021-03-31	2020-04-01	2020-04-30	By Month	2020	4	Colorado	Female	30-39 years	0	44		0	0		One or more data cells have counts between 1-9 and have been suppressed in accordance with NCHS confidentiality standards.
2021-03-31	2020-04-01	2020-04-30	By Month	2020	4	Colorado	Female	35-44 years		53			0		One or more data cells have counts between 1-9 and have been suppressed in accordance with NCHS confidentiality standards.
2021-03-31	2020-04-01	2020-04-30	By Month	2020	4	Colorado	Female	40-49 years		64			0		One or more data cells have counts between 1-9 and have been suppressed in accordance with NCHS confidentiality standards.
2021-03-31	2020-04-01	2020-04-30	By Month	2020	4	Colorado	Female	45-54 years		95			0	13	One or more data cells have counts between 1-9 and have been suppressed in accordance with NCHS confidentiality standards.
2021-03-31	2020-04-01	2020-04-30	By Month	2020	4	Colorado	Female	50-64 years	26	272	33	17	0	42
2021-03-31	2020-04-01	2020-04-30	By Month	2020	4	Colorado	Female	55-64 years	18	211	26	13	0	31
2021-03-31	2020-04-01	2020-04-30	By Month	2020	4	Colorado	Female	65-74 years	73	349	48	35		86	One or more data cells have counts between 1-9 and have been suppressed in accordance with NCHS confidentiality standards.
2021-03-31	2020-04-01	2020-04-30	By Month	2020	4	Colorado	Female	75-84 years	99	478	74	46		128	One or more data cells have counts between 1-9 and have been suppressed in accordance with NCHS confidentiality standards.
2021-03-31	2020-04-01	2020-04-30	By Month	2020	4	Colorado	Female	85 years and over	182	871	142	98		227	One or more data cells have counts between 1-9 and have been suppressed in accordance with NCHS confidentiality standards.
2021-03-31	2020-05-01	2020-05-31	By Month	2020	5	Colorado	All Sexes	All Ages	465	3860	375	212	0	628
2021-03-31	2020-05-01	2020-05-31	By Month	2020	5	Colorado	All Sexes	Under 1 year	0	35	0	0	0	0
2021-03-31	2020-05-01	2020-05-31	By Month	2020	5	Colorado	All Sexes	0-17 years		65			0		One or more data cells have counts between 1-9 and have been suppressed in accordance with NCHS confidentiality standards.
2021-03-31	2020-05-01	2020-05-31	By Month	2020	5	Colorado	All Sexes	1-4 years	0		0	0	0	0	One or more data cells have counts between 1-9 and have been suppressed in accordance with NCHS confidentiality standards.
2021-03-31	2020-05-01	2020-05-31	By Month	2020	5	Colorado	All Sexes	5-14 years	0		0	0	0	0	One or more data cells have counts between 1-9 and have been suppressed in accordance with NCHS confidentiality standards.
2021-03-31	2020-05-01	2020-05-31	By Month	2020	5	Colorado	All Sexes	15-24 years		63			0		One or more data cells have counts between 1-9 and have been suppressed in accordance with NCHS confidentiality standards.
2021-03-31	2020-05-01	2020-05-31	By Month	2020	5	Colorado	All Sexes	18-29 years		102	0	0	0		One or more data cells have counts between 1-9 and have been suppressed in accordance with NCHS confidentiality standards.
2021-03-31	2020-05-01	2020-05-31	By Month	2020	5	Colorado	All Sexes	25-34 years		132			0		One or more data cells have counts between 1-9 and have been suppressed in accordance with NCHS confidentiality standards.
2021-03-31	2020-05-01	2020-05-31	By Month	2020	5	Colorado	All Sexes	30-39 years		150			0		One or more data cells have counts between 1-9 and have been suppressed in accordance with NCHS confidentiality standards.
2021-03-31	2020-05-01	2020-05-31	By Month	2020	5	Colorado	All Sexes	35-44 years		159			0	12	One or more data cells have counts between 1-9 and have been suppressed in accordance with NCHS confidentiality standards.
2021-03-31	2020-05-01	2020-05-31	By Month	2020	5	Colorado	All Sexes	40-49 years	14	173	12		0	20	One or more data cells have counts between 1-9 and have been suppressed in accordance with NCHS confidentiality standards.
2021-03-31	2020-05-01	2020-05-31	By Month	2020	5	Colorado	All Sexes	45-54 years	19	243	19	10	0	28
2021-03-31	2020-05-01	2020-05-31	By Month	2020	5	Colorado	All Sexes	50-64 years	65	613	56	33	0	88
2021-03-31	2020-05-01	2020-05-31	By Month	2020	5	Colorado	All Sexes	55-64 years	53	457	44	27	0	70
2021-03-31	2020-05-01	2020-05-31	By Month	2020	5	Colorado	All Sexes	65-74 years	86	739	77	41	0	122
2021-03-31	2020-05-01	2020-05-31	By Month	2020	5	Colorado	All Sexes	75-84 years	126	900	112	64	0	174
2021-03-31	2020-05-01	2020-05-31	By Month	2020	5	Colorado	All Sexes	85 years and over	167	1118	111	65	0	213
2021-03-31	2020-05-01	2020-05-31	By Month	2020	5	Colorado	Male	All Ages	253	2154	211	125	0	339
2021-03-31	2020-05-01	2020-05-31	By Month	2020	5	Colorado	Male	Under 1 year	0	19	0	0	0	0
2021-03-31	2020-05-01	2020-05-31	By Month	2020	5	Colorado	Male	0-17 years		41			0		One or more data cells have counts between 1-9 and have been suppressed in accordance with NCHS confidentiality standards.
2021-03-31	2020-05-01	2020-05-31	By Month	2020	5	Colorado	Male	1-4 years	0		0	0	0	0	One or more data cells have counts between 1-9 and have been suppressed in accordance with NCHS confidentiality standards.
2021-03-31	2020-05-01	2020-05-31	By Month	2020	5	Colorado	Male	5-14 years	0		0	0	0	0	One or more data cells have counts between 1-9 and have been suppressed in accordance with NCHS confidentiality standards.
2021-03-31	2020-05-01	2020-05-31	By Month	2020	5	Colorado	Male	15-24 years		50			0		One or more data cells have counts between 1-9 and have been suppressed in accordance with NCHS confidentiality standards.
2021-03-31	2020-05-01	2020-05-31	By Month	2020	5	Colorado	Male	18-29 years		79	0	0	0		One or more data cells have counts between 1-9 and have been suppressed in accordance with NCHS confidentiality standards.
2021-03-31	2020-05-01	2020-05-31	By Month	2020	5	Colorado	Male	25-34 years		101			0		One or more data cells have counts between 1-9 and have been suppressed in accordance with NCHS confidentiality standards.
2021-03-31	2020-05-01	2020-05-31	By Month	2020	5	Colorado	Male	30-39 years		111			0		One or more data cells have counts between 1-9 and have been suppressed in accordance with NCHS confidentiality standards.
2021-03-31	2020-05-01	2020-05-31	By Month	2020	5	Colorado	Male	35-44 years		112			0		One or more data cells have counts between 1-9 and have been suppressed in accordance with NCHS confidentiality standards.
2021-03-31	2020-05-01	2020-05-31	By Month	2020	5	Colorado	Male	40-49 years	10	120			0	13	One or more data cells have counts between 1-9 and have been suppressed in accordance with NCHS confidentiality standards.
2021-03-31	2020-05-01	2020-05-31	By Month	2020	5	Colorado	Male	45-54 years	14	166	14		0	20	One or more data cells have counts between 1-9 and have been suppressed in accordance with NCHS confidentiality standards.
2021-03-31	2020-05-01	2020-05-31	By Month	2020	5	Colorado	Male	50-64 years	45	405	37	23	0	59
2021-03-31	2020-05-01	2020-05-31	By Month	2020	5	Colorado	Male	55-64 years	37	298	28	19	0	46
2021-03-31	2020-05-01	2020-05-31	By Month	2020	5	Colorado	Male	65-74 years	55	438	47	28	0	74
2021-03-31	2020-05-01	2020-05-31	By Month	2020	5	Colorado	Male	75-84 years	70	502	65	40	0	95
2021-03-31	2020-05-01	2020-05-31	By Month	2020	5	Colorado	Male	85 years and over	68	458	47	25	0	90
2021-03-31	2020-05-01	2020-05-31	By Month	2020	5	Colorado	Female	All Ages	212	1706	164	87	0	289
2021-03-31	2020-05-01	2020-05-31	By Month	2020	5	Colorado	Female	Under 1 year	0	16	0	0	0	0
2021-03-31	2020-05-01	2020-05-31	By Month	2020	5	Colorado	Female	0-17 years	0	24	0	0	0	0
2021-03-31	2020-05-01	2020-05-31	By Month	2020	5	Colorado	Female	1-4 years	0		0	0	0	0	One or more data cells have counts between 1-9 and have been suppressed in accordance with NCHS confidentiality standards.
2021-03-31	2020-05-01	2020-05-31	By Month	2020	5	Colorado	Female	5-14 years	0		0	0	0	0	One or more data cells have counts between 1-9 and have been suppressed in accordance with NCHS confidentiality standards.
2021-03-31	2020-05-01	2020-05-31	By Month	2020	5	Colorado	Female	15-24 years	0	13	0	0	0	0
2021-03-31	2020-05-01	2020-05-31	By Month	2020	5	Colorado	Female	18-29 years		23	0	0	0		One or more data cells have counts between 1-9 and have been suppressed in accordance with NCHS confidentiality standards.
2021-03-31	2020-05-01	2020-05-31	By Month	2020	5	Colorado	Female	25-34 years		31		0	0		One or more data cells have counts between 1-9 and have been suppressed in accordance with NCHS confidentiality standards.
2021-03-31	2020-05-01	2020-05-31	By Month	2020	5	Colorado	Female	30-39 years		39		0	0		One or more data cells have counts between 1-9 and have been suppressed in accordance with NCHS confidentiality standards.
2021-03-31	2020-05-01	2020-05-31	By Month	2020	5	Colorado	Female	35-44 years		47		0	0		One or more data cells have counts between 1-9 and have been suppressed in accordance with NCHS confidentiality standards.
2021-03-31	2020-05-01	2020-05-31	By Month	2020	5	Colorado	Female	40-49 years		53		0	0		One or more data cells have counts between 1-9 and have been suppressed in accordance with NCHS confidentiality standards.
2021-03-31	2020-05-01	2020-05-31	By Month	2020	5	Colorado	Female	45-54 years		77			0		One or more data cells have counts between 1-9 and have been suppressed in accordance with NCHS confidentiality standards.
2021-03-31	2020-05-01	2020-05-31	By Month	2020	5	Colorado	Female	50-64 years	20	208	19	10	0	29
2021-03-31	2020-05-01	2020-05-31	By Month	2020	5	Colorado	Female	55-64 years	16	159	16		0	24	One or more data cells have counts between 1-9 and have been suppressed in accordance with NCHS confidentiality standards.
2021-03-31	2020-05-01	2020-05-31	By Month	2020	5	Colorado	Female	65-74 years	31	301	30	13	0	48
2021-03-31	2020-05-01	2020-05-31	By Month	2020	5	Colorado	Female	75-84 years	56	398	47	24	0	79
2021-03-31	2020-05-01	2020-05-31	By Month	2020	5	Colorado	Female	85 years and over	99	660	64	40	0	123
2021-03-31	2020-06-01	2020-06-30	By Month	2020	6	Colorado	All Sexes	All Ages	184	3591	235	93	0	326
2021-03-31	2020-06-01	2020-06-30	By Month	2020	6	Colorado	All Sexes	Under 1 year	0	32	0	0	0	0
2021-03-31	2020-06-01	2020-06-30	By Month	2020	6	Colorado	All Sexes	0-17 years	0	55		0	0		One or more data cells have counts between 1-9 and have been suppressed in accordance with NCHS confidentiality standards.
2021-03-31	2020-06-01	2020-06-30	By Month	2020	6	Colorado	All Sexes	1-4 years	0		0	0	0	0	One or more data cells have counts between 1-9 and have been suppressed in accordance with NCHS confidentiality standards.
2021-03-31	2020-06-01	2020-06-30	By Month	2020	6	Colorado	All Sexes	5-14 years	0	12		0	0		One or more data cells have counts between 1-9 and have been suppressed in accordance with NCHS confidentiality standards.
2021-03-31	2020-06-01	2020-06-30	By Month	2020	6	Colorado	All Sexes	15-24 years	0	57		0	0		One or more data cells have counts between 1-9 and have been suppressed in accordance with NCHS confidentiality standards.
2021-03-31	2020-06-01	2020-06-30	By Month	2020	6	Colorado	All Sexes	18-29 years	0	105		0	0		One or more data cells have counts between 1-9 and have been suppressed in accordance with NCHS confidentiality standards.
2021-03-31	2020-06-01	2020-06-30	By Month	2020	6	Colorado	All Sexes	25-34 years	0	132		0	0		One or more data cells have counts between 1-9 and have been suppressed in accordance with NCHS confidentiality standards.
2021-03-31	2020-06-01	2020-06-30	By Month	2020	6	Colorado	All Sexes	30-39 years		148			0		One or more data cells have counts between 1-9 and have been suppressed in accordance with NCHS confidentiality standards.
2021-03-31	2020-06-01	2020-06-30	By Month	2020	6	Colorado	All Sexes	35-44 years		130			0		One or more data cells have counts between 1-9 and have been suppressed in accordance with NCHS confidentiality standards.
2021-03-31	2020-06-01	2020-06-30	By Month	2020	6	Colorado	All Sexes	40-49 years		177		0	0		One or more data cells have counts between 1-9 and have been suppressed in accordance with NCHS confidentiality standards.
2021-03-31	2020-06-01	2020-06-30	By Month	2020	6	Colorado	All Sexes	45-54 years	14	260	12		0	19	One or more data cells have counts between 1-9 and have been suppressed in accordance with NCHS confidentiality standards.
2021-03-31	2020-06-01	2020-06-30	By Month	2020	6	Colorado	All Sexes	50-64 years	39	599	44	22	0	61
2021-03-31	2020-06-01	2020-06-30	By Month	2020	6	Colorado	All Sexes	55-64 years	29	458	33	15	0	47
2021-03-31	2020-06-01	2020-06-30	By Month	2020	6	Colorado	All Sexes	65-74 years	28	676	41	16	0	53
2021-03-31	2020-06-01	2020-06-30	By Month	2020	6	Colorado	All Sexes	75-84 years	54	807	66	25	0	95
2021-03-31	2020-06-01	2020-06-30	By Month	2020	6	Colorado	All Sexes	85 years and over	57	1024	70	28	0	99
2021-03-31	2020-06-01	2020-06-30	By Month	2020	6	Colorado	Male	All Ages	103	1941	135	51	0	187
2021-03-31	2020-06-01	2020-06-30	By Month	2020	6	Colorado	Male	Under 1 year	0	15	0	0	0	0
2021-03-31	2020-06-01	2020-06-30	By Month	2020	6	Colorado	Male	0-17 years	0	31	0	0	0	0
2021-03-31	2020-06-01	2020-06-30	By Month	2020	6	Colorado	Male	1-4 years	0		0	0	0	0	One or more data cells have counts between 1-9 and have been suppressed in accordance with NCHS confidentiality standards.
2021-03-31	2020-06-01	2020-06-30	By Month	2020	6	Colorado	Male	5-14 years	0		0	0	0	0	One or more data cells have counts between 1-9 and have been suppressed in accordance with NCHS confidentiality standards.
2021-03-31	2020-06-01	2020-06-30	By Month	2020	6	Colorado	Male	15-24 years	0	39	0	0	0	0
2021-03-31	2020-06-01	2020-06-30	By Month	2020	6	Colorado	Male	18-29 years	0	77		0	0		One or more data cells have counts between 1-9 and have been suppressed in accordance with NCHS confidentiality standards.
2021-03-31	2020-06-01	2020-06-30	By Month	2020	6	Colorado	Male	25-34 years	0	102		0	0		One or more data cells have counts between 1-9 and have been suppressed in accordance with NCHS confidentiality standards.
2021-03-31	2020-06-01	2020-06-30	By Month	2020	6	Colorado	Male	30-39 years		105			0		One or more data cells have counts between 1-9 and have been suppressed in accordance with NCHS confidentiality standards.
2021-03-31	2020-06-01	2020-06-30	By Month	2020	6	Colorado	Male	35-44 years		89			0		One or more data cells have counts between 1-9 and have been suppressed in accordance with NCHS confidentiality standards.
2021-03-31	2020-06-01	2020-06-30	By Month	2020	6	Colorado	Male	40-49 years		121		0	0		One or more data cells have counts between 1-9 and have been suppressed in accordance with NCHS confidentiality standards.
2021-03-31	2020-06-01	2020-06-30	By Month	2020	6	Colorado	Male	45-54 years	10	170	10		0	14	One or more data cells have counts between 1-9 and have been suppressed in accordance with NCHS confidentiality standards.
2021-03-31	2020-06-01	2020-06-30	By Month	2020	6	Colorado	Male	50-64 years	31	393	34	17	0	48
2021-03-31	2020-06-01	2020-06-30	By Month	2020	6	Colorado	Male	55-64 years	24	302	25	11	0	38
2021-03-31	2020-06-01	2020-06-30	By Month	2020	6	Colorado	Male	65-74 years	23	414	30	13	0	40
2021-03-31	2020-06-01	2020-06-30	By Month	2020	6	Colorado	Male	75-84 years	31	423	38	13	0	56
2021-03-31	2020-06-01	2020-06-30	By Month	2020	6	Colorado	Male	85 years and over	14	377	28		0	35	One or more data cells have counts between 1-9 and have been suppressed in accordance with NCHS confidentiality standards.
2021-03-31	2020-06-01	2020-06-30	By Month	2020	6	Colorado	Female	All Ages	81	1650	100	42	0	139
2021-03-31	2020-06-01	2020-06-30	By Month	2020	6	Colorado	Female	Under 1 year	0	17	0	0	0	0
2021-03-31	2020-06-01	2020-06-30	By Month	2020	6	Colorado	Female	0-17 years	0	24		0	0		One or more data cells have counts between 1-9 and have been suppressed in accordance with NCHS confidentiality standards.
2021-03-31	2020-06-01	2020-06-30	By Month	2020	6	Colorado	Female	1-4 years	0	0	0	0	0	0
2021-03-31	2020-06-01	2020-06-30	By Month	2020	6	Colorado	Female	5-14 years	0			0	0		One or more data cells have counts between 1-9 and have been suppressed in accordance with NCHS confidentiality standards.
2021-03-31	2020-06-01	2020-06-30	By Month	2020	6	Colorado	Female	15-24 years	0	18		0	0		One or more data cells have counts between 1-9 and have been suppressed in accordance with NCHS confidentiality standards.
2021-03-31	2020-06-01	2020-06-30	By Month	2020	6	Colorado	Female	18-29 years	0	28		0	0		One or more data cells have counts between 1-9 and have been suppressed in accordance with NCHS confidentiality standards.
2021-03-31	2020-06-01	2020-06-30	By Month	2020	6	Colorado	Female	25-34 years	0	30		0	0		One or more data cells have counts between 1-9 and have been suppressed in accordance with NCHS confidentiality standards.
2021-03-31	2020-06-01	2020-06-30	By Month	2020	6	Colorado	Female	30-39 years		43			0		One or more data cells have counts between 1-9 and have been suppressed in accordance with NCHS confidentiality standards.
2021-03-31	2020-06-01	2020-06-30	By Month	2020	6	Colorado	Female	35-44 years		41			0		One or more data cells have counts between 1-9 and have been suppressed in accordance with NCHS confidentiality standards.
2021-03-31	2020-06-01	2020-06-30	By Month	2020	6	Colorado	Female	40-49 years		56		0	0		One or more data cells have counts between 1-9 and have been suppressed in accordance with NCHS confidentiality standards.
2021-03-31	2020-06-01	2020-06-30	By Month	2020	6	Colorado	Female	45-54 years		90			0		One or more data cells have counts between 1-9 and have been suppressed in accordance with NCHS confidentiality standards.
2021-03-31	2020-06-01	2020-06-30	By Month	2020	6	Colorado	Female	50-64 years		206	10		0	13	One or more data cells have counts between 1-9 and have been suppressed in accordance with NCHS confidentiality standards.
2021-03-31	2020-06-01	2020-06-30	By Month	2020	6	Colorado	Female	55-64 years		156			0		One or more data cells have counts between 1-9 and have been suppressed in accordance with NCHS confidentiality standards.
2021-03-31	2020-06-01	2020-06-30	By Month	2020	6	Colorado	Female	65-74 years		262	11		0	13	One or more data cells have counts between 1-9 and have been suppressed in accordance with NCHS confidentiality standards.
2021-03-31	2020-06-01	2020-06-30	By Month	2020	6	Colorado	Female	75-84 years	23	384	28	12	0	39
2021-03-31	2020-06-01	2020-06-30	By Month	2020	6	Colorado	Female	85 years and over	43	647	42	21	0	64
2021-03-31	2020-07-01	2020-07-31	By Month	2020	7	Colorado	All Sexes	All Ages	152	3627	228	85	0	295
2021-03-31	2020-07-01	2020-07-31	By Month	2020	7	Colorado	All Sexes	Under 1 year	0	25	0	0	0	0
2021-03-31	2020-07-01	2020-07-31	By Month	2020	7	Colorado	All Sexes	0-17 years		58	0	0	0		One or more data cells have counts between 1-9 and have been suppressed in accordance with NCHS confidentiality standards.
2021-03-31	2020-07-01	2020-07-31	By Month	2020	7	Colorado	All Sexes	1-4 years	0		0	0	0	0	One or more data cells have counts between 1-9 and have been suppressed in accordance with NCHS confidentiality standards.
2021-03-31	2020-07-01	2020-07-31	By Month	2020	7	Colorado	All Sexes	5-14 years		11	0	0	0		One or more data cells have counts between 1-9 and have been suppressed in accordance with NCHS confidentiality standards.
2021-03-31	2020-07-01	2020-07-31	By Month	2020	7	Colorado	All Sexes	15-24 years	0	83	0	0	0	0
2021-03-31	2020-07-01	2020-07-31	By Month	2020	7	Colorado	All Sexes	18-29 years	0	127		0	0		One or more data cells have counts between 1-9 and have been suppressed in accordance with NCHS confidentiality standards.
2021-03-31	2020-07-01	2020-07-31	By Month	2020	7	Colorado	All Sexes	25-34 years		135		0	0		One or more data cells have counts between 1-9 and have been suppressed in accordance with NCHS confidentiality standards.
2021-03-31	2020-07-01	2020-07-31	By Month	2020	7	Colorado	All Sexes	30-39 years		141			0	10	One or more data cells have counts between 1-9 and have been suppressed in accordance with NCHS confidentiality standards.
2021-03-31	2020-07-01	2020-07-31	By Month	2020	7	Colorado	All Sexes	35-44 years		161			0	11	One or more data cells have counts between 1-9 and have been suppressed in accordance with NCHS confidentiality standards.
2021-03-31	2020-07-01	2020-07-31	By Month	2020	7	Colorado	All Sexes	40-49 years		184	14		0	19	One or more data cells have counts between 1-9 and have been suppressed in accordance with NCHS confidentiality standards.
2021-03-31	2020-07-01	2020-07-31	By Month	2020	7	Colorado	All Sexes	45-54 years	10	228	20		0	24	One or more data cells have counts between 1-9 and have been suppressed in accordance with NCHS confidentiality standards.
2021-03-31	2020-07-01	2020-07-31	By Month	2020	7	Colorado	All Sexes	50-64 years	14	605	41	10	0	45
2021-03-31	2020-07-01	2020-07-31	By Month	2020	7	Colorado	All Sexes	55-64 years	11	468	30		0	34	One or more data cells have counts between 1-9 and have been suppressed in accordance with NCHS confidentiality standards.
2021-03-31	2020-07-01	2020-07-31	By Month	2020	7	Colorado	All Sexes	65-74 years	35	697	49	23	0	61
2021-03-31	2020-07-01	2020-07-31	By Month	2020	7	Colorado	All Sexes	75-84 years	36	806	50	21	0	65
2021-03-31	2020-07-01	2020-07-31	By Month	2020	7	Colorado	All Sexes	85 years and over	54	1009	65	26	0	93
2021-03-31	2020-07-01	2020-07-31	By Month	2020	7	Colorado	Male	All Ages	92	1975	124	49	0	167
2021-03-31	2020-07-01	2020-07-31	By Month	2020	7	Colorado	Male	Under 1 year	0	11	0	0	0	0
2021-03-31	2020-07-01	2020-07-31	By Month	2020	7	Colorado	Male	0-17 years		33	0	0	0		One or more data cells have counts between 1-9 and have been suppressed in accordance with NCHS confidentiality standards.
2021-03-31	2020-07-01	2020-07-31	By Month	2020	7	Colorado	Male	1-4 years	0		0	0	0	0	One or more data cells have counts between 1-9 and have been suppressed in accordance with NCHS confidentiality standards.
2021-03-31	2020-07-01	2020-07-31	By Month	2020	7	Colorado	Male	5-14 years			0	0	0		One or more data cells have counts between 1-9 and have been suppressed in accordance with NCHS confidentiality standards.
2021-03-31	2020-07-01	2020-07-31	By Month	2020	7	Colorado	Male	15-24 years	0	67	0	0	0	0
2021-03-31	2020-07-01	2020-07-31	By Month	2020	7	Colorado	Male	18-29 years	0	100	0	0	0	0
2021-03-31	2020-07-01	2020-07-31	By Month	2020	7	Colorado	Male	25-34 years	0	95		0	0		One or more data cells have counts between 1-9 and have been suppressed in accordance with NCHS confidentiality standards.
2021-03-31	2020-07-01	2020-07-31	By Month	2020	7	Colorado	Male	30-39 years		94			0		One or more data cells have counts between 1-9 and have been suppressed in accordance with NCHS confidentiality standards.
2021-03-31	2020-07-01	2020-07-31	By Month	2020	7	Colorado	Male	35-44 years		112			0		One or more data cells have counts between 1-9 and have been suppressed in accordance with NCHS confidentiality standards.
2021-03-31	2020-07-01	2020-07-31	By Month	2020	7	Colorado	Male	40-49 years		122			0	14	One or more data cells have counts between 1-9 and have been suppressed in accordance with NCHS confidentiality standards.
2021-03-31	2020-07-01	2020-07-31	By Month	2020	7	Colorado	Male	45-54 years		137			0	13	One or more data cells have counts between 1-9 and have been suppressed in accordance with NCHS confidentiality standards.
2021-03-31	2020-07-01	2020-07-31	By Month	2020	7	Colorado	Male	50-64 years		382	19		0	21	One or more data cells have counts between 1-9 and have been suppressed in accordance with NCHS confidentiality standards.
2021-03-31	2020-07-01	2020-07-31	By Month	2020	7	Colorado	Male	55-64 years		299	15		0	17	One or more data cells have counts between 1-9 and have been suppressed in accordance with NCHS confidentiality standards.
2021-03-31	2020-07-01	2020-07-31	By Month	2020	7	Colorado	Male	65-74 years	27	422	28	17	0	38
2021-03-31	2020-07-01	2020-07-31	By Month	2020	7	Colorado	Male	75-84 years	20	417	24		0	35	One or more data cells have counts between 1-9 and have been suppressed in accordance with NCHS confidentiality standards.
2021-03-31	2020-07-01	2020-07-31	By Month	2020	7	Colorado	Male	85 years and over	27	405	37	14	0	50
2021-03-31	2020-07-01	2020-07-31	By Month	2020	7	Colorado	Female	All Ages	60	1652	104	36	0	128
2021-03-31	2020-07-01	2020-07-31	By Month	2020	7	Colorado	Female	Under 1 year	0	14	0	0	0	0
2021-03-31	2020-07-01	2020-07-31	By Month	2020	7	Colorado	Female	0-17 years	0	25	0	0	0	0
2021-03-31	2020-07-01	2020-07-31	By Month	2020	7	Colorado	Female	1-4 years	0		0	0	0	0	One or more data cells have counts between 1-9 and have been suppressed in accordance with NCHS confidentiality standards.
2021-03-31	2020-07-01	2020-07-31	By Month	2020	7	Colorado	Female	5-14 years	0		0	0	0	0	One or more data cells have counts between 1-9 and have been suppressed in accordance with NCHS confidentiality standards.
2021-03-31	2020-07-01	2020-07-31	By Month	2020	7	Colorado	Female	15-24 years	0	16	0	0	0	0
2021-03-31	2020-07-01	2020-07-31	By Month	2020	7	Colorado	Female	18-29 years	0	27		0	0		One or more data cells have counts between 1-9 and have been suppressed in accordance with NCHS confidentiality standards.
2021-03-31	2020-07-01	2020-07-31	By Month	2020	7	Colorado	Female	25-34 years		40		0	0		One or more data cells have counts between 1-9 and have been suppressed in accordance with NCHS confidentiality standards.
2021-03-31	2020-07-01	2020-07-31	By Month	2020	7	Colorado	Female	30-39 years		47		0	0		One or more data cells have counts between 1-9 and have been suppressed in accordance with NCHS confidentiality standards.
2021-03-31	2020-07-01	2020-07-31	By Month	2020	7	Colorado	Female	35-44 years		49			0		One or more data cells have counts between 1-9 and have been suppressed in accordance with NCHS confidentiality standards.
2021-03-31	2020-07-01	2020-07-31	By Month	2020	7	Colorado	Female	40-49 years		62			0		One or more data cells have counts between 1-9 and have been suppressed in accordance with NCHS confidentiality standards.
2021-03-31	2020-07-01	2020-07-31	By Month	2020	7	Colorado	Female	45-54 years		91	11		0	11	One or more data cells have counts between 1-9 and have been suppressed in accordance with NCHS confidentiality standards.
2021-03-31	2020-07-01	2020-07-31	By Month	2020	7	Colorado	Female	50-64 years		223	22		0	24	One or more data cells have counts between 1-9 and have been suppressed in accordance with NCHS confidentiality standards.
2021-03-31	2020-07-01	2020-07-31	By Month	2020	7	Colorado	Female	55-64 years		169	15		0	17	One or more data cells have counts between 1-9 and have been suppressed in accordance with NCHS confidentiality standards.
2021-03-31	2020-07-01	2020-07-31	By Month	2020	7	Colorado	Female	65-74 years		275	21		0	23	One or more data cells have counts between 1-9 and have been suppressed in accordance with NCHS confidentiality standards.
2021-03-31	2020-07-01	2020-07-31	By Month	2020	7	Colorado	Female	75-84 years	16	389	26	12	0	30
2021-03-31	2020-07-01	2020-07-31	By Month	2020	7	Colorado	Female	85 years and over	27	604	28	12	0	43
2021-03-31	2020-08-01	2020-08-31	By Month	2020	8	Colorado	All Sexes	All Ages	121	3673	185	59	0	247
2021-03-31	2020-08-01	2020-08-31	By Month	2020	8	Colorado	All Sexes	Under 1 year	0	27	0	0	0	0
2021-03-31	2020-08-01	2020-08-31	By Month	2020	8	Colorado	All Sexes	0-17 years	0	48		0	0		One or more data cells have counts between 1-9 and have been suppressed in accordance with NCHS confidentiality standards.
2021-03-31	2020-08-01	2020-08-31	By Month	2020	8	Colorado	All Sexes	1-4 years	0		0	0	0	0	One or more data cells have counts between 1-9 and have been suppressed in accordance with NCHS confidentiality standards.
2021-03-31	2020-08-01	2020-08-31	By Month	2020	8	Colorado	All Sexes	5-14 years	0			0	0		One or more data cells have counts between 1-9 and have been suppressed in accordance with NCHS confidentiality standards.
2021-03-31	2020-08-01	2020-08-31	By Month	2020	8	Colorado	All Sexes	15-24 years	0	82		0	0		One or more data cells have counts between 1-9 and have been suppressed in accordance with NCHS confidentiality standards.
2021-03-31	2020-08-01	2020-08-31	By Month	2020	8	Colorado	All Sexes	18-29 years		133		0	0		One or more data cells have counts between 1-9 and have been suppressed in accordance with NCHS confidentiality standards.
2021-03-31	2020-08-01	2020-08-31	By Month	2020	8	Colorado	All Sexes	25-34 years		138		0	0		One or more data cells have counts between 1-9 and have been suppressed in accordance with NCHS confidentiality standards.
2021-03-31	2020-08-01	2020-08-31	By Month	2020	8	Colorado	All Sexes	30-39 years		156			0		One or more data cells have counts between 1-9 and have been suppressed in accordance with NCHS confidentiality standards.
2021-03-31	2020-08-01	2020-08-31	By Month	2020	8	Colorado	All Sexes	35-44 years		172			0		One or more data cells have counts between 1-9 and have been suppressed in accordance with NCHS confidentiality standards.
2021-03-31	2020-08-01	2020-08-31	By Month	2020	8	Colorado	All Sexes	40-49 years		186			0		One or more data cells have counts between 1-9 and have been suppressed in accordance with NCHS confidentiality standards.
2021-03-31	2020-08-01	2020-08-31	By Month	2020	8	Colorado	All Sexes	45-54 years		241			0	10	One or more data cells have counts between 1-9 and have been suppressed in accordance with NCHS confidentiality standards.
2021-03-31	2020-08-01	2020-08-31	By Month	2020	8	Colorado	All Sexes	50-64 years	18	604	29	12	0	35
2021-03-31	2020-08-01	2020-08-31	By Month	2020	8	Colorado	All Sexes	55-64 years	14	457	23	11	0	26
2021-03-31	2020-08-01	2020-08-31	By Month	2020	8	Colorado	All Sexes	65-74 years	19	724	36		0	47	One or more data cells have counts between 1-9 and have been suppressed in accordance with NCHS confidentiality standards.
2021-03-31	2020-08-01	2020-08-31	By Month	2020	8	Colorado	All Sexes	75-84 years	40	819	57	22	0	75
2021-03-31	2020-08-01	2020-08-31	By Month	2020	8	Colorado	All Sexes	85 years and over	40	1003	50	15	0	75
2021-03-31	2020-08-01	2020-08-31	By Month	2020	8	Colorado	Male	All Ages	67	1932	110	37	0	140
2021-03-31	2020-08-01	2020-08-31	By Month	2020	8	Colorado	Male	Under 1 year	0	13	0	0	0	0
2021-03-31	2020-08-01	2020-08-31	By Month	2020	8	Colorado	Male	0-17 years	0	28	0	0	0	0
2021-03-31	2020-08-01	2020-08-31	By Month	2020	8	Colorado	Male	1-4 years	0		0	0	0	0	One or more data cells have counts between 1-9 and have been suppressed in accordance with NCHS confidentiality standards.
2021-03-31	2020-08-01	2020-08-31	By Month	2020	8	Colorado	Male	5-14 years	0		0	0	0	0	One or more data cells have counts between 1-9 and have been suppressed in accordance with NCHS confidentiality standards.
2021-03-31	2020-08-01	2020-08-31	By Month	2020	8	Colorado	Male	15-24 years	0	54	0	0	0	0
2021-03-31	2020-08-01	2020-08-31	By Month	2020	8	Colorado	Male	18-29 years		99		0	0		One or more data cells have counts between 1-9 and have been suppressed in accordance with NCHS confidentiality standards.
2021-03-31	2020-08-01	2020-08-31	By Month	2020	8	Colorado	Male	25-34 years		104		0	0		One or more data cells have counts between 1-9 and have been suppressed in accordance with NCHS confidentiality standards.
2021-03-31	2020-08-01	2020-08-31	By Month	2020	8	Colorado	Male	30-39 years	0	103		0	0		One or more data cells have counts between 1-9 and have been suppressed in accordance with NCHS confidentiality standards.
2021-03-31	2020-08-01	2020-08-31	By Month	2020	8	Colorado	Male	35-44 years		115		0	0		One or more data cells have counts between 1-9 and have been suppressed in accordance with NCHS confidentiality standards.
2021-03-31	2020-08-01	2020-08-31	By Month	2020	8	Colorado	Male	40-49 years		119		0	0		One or more data cells have counts between 1-9 and have been suppressed in accordance with NCHS confidentiality standards.
2021-03-31	2020-08-01	2020-08-31	By Month	2020	8	Colorado	Male	45-54 years		142			0		One or more data cells have counts between 1-9 and have been suppressed in accordance with NCHS confidentiality standards.
2021-03-31	2020-08-01	2020-08-31	By Month	2020	8	Colorado	Male	50-64 years	13	366	19		0	23	One or more data cells have counts between 1-9 and have been suppressed in accordance with NCHS confidentiality standards.
2021-03-31	2020-08-01	2020-08-31	By Month	2020	8	Colorado	Male	55-64 years		280	14		0	15	One or more data cells have counts between 1-9 and have been suppressed in accordance with NCHS confidentiality standards.
2021-03-31	2020-08-01	2020-08-31	By Month	2020	8	Colorado	Male	65-74 years	10	412	28		0	33	One or more data cells have counts between 1-9 and have been suppressed in accordance with NCHS confidentiality standards.
2021-03-31	2020-08-01	2020-08-31	By Month	2020	8	Colorado	Male	75-84 years	28	418	36	17	0	47
2021-03-31	2020-08-01	2020-08-31	By Month	2020	8	Colorado	Male	85 years and over	14	387	20		0	28	One or more data cells have counts between 1-9 and have been suppressed in accordance with NCHS confidentiality standards.
2021-03-31	2020-08-01	2020-08-31	By Month	2020	8	Colorado	Female	All Ages	54	1741	75	22	0	107
2021-03-31	2020-08-01	2020-08-31	By Month	2020	8	Colorado	Female	Under 1 year	0	14	0	0	0	0
2021-03-31	2020-08-01	2020-08-31	By Month	2020	8	Colorado	Female	0-17 years	0	20		0	0		One or more data cells have counts between 1-9 and have been suppressed in accordance with NCHS confidentiality standards.
2021-03-31	2020-08-01	2020-08-31	By Month	2020	8	Colorado	Female	1-4 years	0		0	0	0	0	One or more data cells have counts between 1-9 and have been suppressed in accordance with NCHS confidentiality standards.
2021-03-31	2020-08-01	2020-08-31	By Month	2020	8	Colorado	Female	5-14 years	0			0	0		One or more data cells have counts between 1-9 and have been suppressed in accordance with NCHS confidentiality standards.
2021-03-31	2020-08-01	2020-08-31	By Month	2020	8	Colorado	Female	15-24 years	0	28		0	0		One or more data cells have counts between 1-9 and have been suppressed in accordance with NCHS confidentiality standards.
2021-03-31	2020-08-01	2020-08-31	By Month	2020	8	Colorado	Female	18-29 years	0	34		0	0		One or more data cells have counts between 1-9 and have been suppressed in accordance with NCHS confidentiality standards.
2021-03-31	2020-08-01	2020-08-31	By Month	2020	8	Colorado	Female	25-34 years	0	34	0	0	0	0
2021-03-31	2020-08-01	2020-08-31	By Month	2020	8	Colorado	Female	30-39 years		53			0		One or more data cells have counts between 1-9 and have been suppressed in accordance with NCHS confidentiality standards.
2021-03-31	2020-08-01	2020-08-31	By Month	2020	8	Colorado	Female	35-44 years		57			0		One or more data cells have counts between 1-9 and have been suppressed in accordance with NCHS confidentiality standards.
2021-03-31	2020-08-01	2020-08-31	By Month	2020	8	Colorado	Female	40-49 years		67			0		One or more data cells have counts between 1-9 and have been suppressed in accordance with NCHS confidentiality standards.
2021-03-31	2020-08-01	2020-08-31	By Month	2020	8	Colorado	Female	45-54 years	0	99		0	0		One or more data cells have counts between 1-9 and have been suppressed in accordance with NCHS confidentiality standards.
2021-03-31	2020-08-01	2020-08-31	By Month	2020	8	Colorado	Female	50-64 years		238	10		0	12	One or more data cells have counts between 1-9 and have been suppressed in accordance with NCHS confidentiality standards.
2021-03-31	2020-08-01	2020-08-31	By Month	2020	8	Colorado	Female	55-64 years		177			0	11	One or more data cells have counts between 1-9 and have been suppressed in accordance with NCHS confidentiality standards.
2021-03-31	2020-08-01	2020-08-31	By Month	2020	8	Colorado	Female	65-74 years		312			0	14	One or more data cells have counts between 1-9 and have been suppressed in accordance with NCHS confidentiality standards.
2021-03-31	2020-08-01	2020-08-31	By Month	2020	8	Colorado	Female	75-84 years	12	401	21		0	28	One or more data cells have counts between 1-9 and have been suppressed in accordance with NCHS confidentiality standards.
2021-03-31	2020-08-01	2020-08-31	By Month	2020	8	Colorado	Female	85 years and over	26	616	30		0	47	One or more data cells have counts between 1-9 and have been suppressed in accordance with NCHS confidentiality standards.
2021-03-31	2020-09-01	2020-09-30	By Month	2020	9	Colorado	All Sexes	All Ages	117	3444	179	46		251	One or more data cells have counts between 1-9 and have been suppressed in accordance with NCHS confidentiality standards.
2021-03-31	2020-09-01	2020-09-30	By Month	2020	9	Colorado	All Sexes	Under 1 year	0	10	0	0	0	0
2021-03-31	2020-09-01	2020-09-30	By Month	2020	9	Colorado	All Sexes	0-17 years	0	29	0	0	0	0
2021-03-31	2020-09-01	2020-09-30	By Month	2020	9	Colorado	All Sexes	1-4 years	0		0	0	0	0	One or more data cells have counts between 1-9 and have been suppressed in accordance with NCHS confidentiality standards.
2021-03-31	2020-09-01	2020-09-30	By Month	2020	9	Colorado	All Sexes	5-14 years	0		0	0	0	0	One or more data cells have counts between 1-9 and have been suppressed in accordance with NCHS confidentiality standards.
2021-03-31	2020-09-01	2020-09-30	By Month	2020	9	Colorado	All Sexes	15-24 years	0	60		0	0		One or more data cells have counts between 1-9 and have been suppressed in accordance with NCHS confidentiality standards.
2021-03-31	2020-09-01	2020-09-30	By Month	2020	9	Colorado	All Sexes	18-29 years	0	96		0	0		One or more data cells have counts between 1-9 and have been suppressed in accordance with NCHS confidentiality standards.
2021-03-31	2020-09-01	2020-09-30	By Month	2020	9	Colorado	All Sexes	25-34 years	0	122		0	0		One or more data cells have counts between 1-9 and have been suppressed in accordance with NCHS confidentiality standards.
2021-03-31	2020-09-01	2020-09-30	By Month	2020	9	Colorado	All Sexes	30-39 years		145			0		One or more data cells have counts between 1-9 and have been suppressed in accordance with NCHS confidentiality standards.
2021-03-31	2020-09-01	2020-09-30	By Month	2020	9	Colorado	All Sexes	35-44 years		169			0		One or more data cells have counts between 1-9 and have been suppressed in accordance with NCHS confidentiality standards.
2021-03-31	2020-09-01	2020-09-30	By Month	2020	9	Colorado	All Sexes	40-49 years		195			0		One or more data cells have counts between 1-9 and have been suppressed in accordance with NCHS confidentiality standards.
2021-03-31	2020-09-01	2020-09-30	By Month	2020	9	Colorado	All Sexes	45-54 years		231			0	12	One or more data cells have counts between 1-9 and have been suppressed in accordance with NCHS confidentiality standards.
2021-03-31	2020-09-01	2020-09-30	By Month	2020	9	Colorado	All Sexes	50-64 years	16	594	18			32	One or more data cells have counts between 1-9 and have been suppressed in accordance with NCHS confidentiality standards.
2021-03-31	2020-09-01	2020-09-30	By Month	2020	9	Colorado	All Sexes	55-64 years	13	459	12			24	One or more data cells have counts between 1-9 and have been suppressed in accordance with NCHS confidentiality standards.
2021-03-31	2020-09-01	2020-09-30	By Month	2020	9	Colorado	All Sexes	65-74 years	18	632	37		0	49	One or more data cells have counts between 1-9 and have been suppressed in accordance with NCHS confidentiality standards.
2021-03-31	2020-09-01	2020-09-30	By Month	2020	9	Colorado	All Sexes	75-84 years	34	771	63	16	0	81
2021-03-31	2020-09-01	2020-09-30	By Month	2020	9	Colorado	All Sexes	85 years and over	44	982	50	19	0	75
2021-03-31	2020-09-01	2020-09-30	By Month	2020	9	Colorado	Male	All Ages	58	1829	94	24		129	One or more data cells have counts between 1-9 and have been suppressed in accordance with NCHS confidentiality standards.
2021-03-31	2020-09-01	2020-09-30	By Month	2020	9	Colorado	Male	Under 1 year	0		0	0	0	0	One or more data cells have counts between 1-9 and have been suppressed in accordance with NCHS confidentiality standards.
2021-03-31	2020-09-01	2020-09-30	By Month	2020	9	Colorado	Male	0-17 years	0	16	0	0	0	0
2021-03-31	2020-09-01	2020-09-30	By Month	2020	9	Colorado	Male	1-4 years	0		0	0	0	0	One or more data cells have counts between 1-9 and have been suppressed in accordance with NCHS confidentiality standards.
2021-03-31	2020-09-01	2020-09-30	By Month	2020	9	Colorado	Male	5-14 years	0		0	0	0	0	One or more data cells have counts between 1-9 and have been suppressed in accordance with NCHS confidentiality standards.
2021-03-31	2020-09-01	2020-09-30	By Month	2020	9	Colorado	Male	15-24 years	0	43		0	0		One or more data cells have counts between 1-9 and have been suppressed in accordance with NCHS confidentiality standards.
2021-03-31	2020-09-01	2020-09-30	By Month	2020	9	Colorado	Male	18-29 years	0	69		0	0		One or more data cells have counts between 1-9 and have been suppressed in accordance with NCHS confidentiality standards.
2021-03-31	2020-09-01	2020-09-30	By Month	2020	9	Colorado	Male	25-34 years	0	87		0	0		One or more data cells have counts between 1-9 and have been suppressed in accordance with NCHS confidentiality standards.
2021-03-31	2020-09-01	2020-09-30	By Month	2020	9	Colorado	Male	30-39 years		105			0		One or more data cells have counts between 1-9 and have been suppressed in accordance with NCHS confidentiality standards.
2021-03-31	2020-09-01	2020-09-30	By Month	2020	9	Colorado	Male	35-44 years		119			0		One or more data cells have counts between 1-9 and have been suppressed in accordance with NCHS confidentiality standards.
2021-03-31	2020-09-01	2020-09-30	By Month	2020	9	Colorado	Male	40-49 years		119			0		One or more data cells have counts between 1-9 and have been suppressed in accordance with NCHS confidentiality standards.
2021-03-31	2020-09-01	2020-09-30	By Month	2020	9	Colorado	Male	45-54 years		130			0		One or more data cells have counts between 1-9 and have been suppressed in accordance with NCHS confidentiality standards.
2021-03-31	2020-09-01	2020-09-30	By Month	2020	9	Colorado	Male	50-64 years	12	356	12			22	One or more data cells have counts between 1-9 and have been suppressed in accordance with NCHS confidentiality standards.
2021-03-31	2020-09-01	2020-09-30	By Month	2020	9	Colorado	Male	55-64 years	10	277				18	One or more data cells have counts between 1-9 and have been suppressed in accordance with NCHS confidentiality standards.
2021-03-31	2020-09-01	2020-09-30	By Month	2020	9	Colorado	Male	65-74 years	10	383	21		0	28	One or more data cells have counts between 1-9 and have been suppressed in accordance with NCHS confidentiality standards.
2021-03-31	2020-09-01	2020-09-30	By Month	2020	9	Colorado	Male	75-84 years	11	400	29		0	33	One or more data cells have counts between 1-9 and have been suppressed in accordance with NCHS confidentiality standards.
2021-03-31	2020-09-01	2020-09-30	By Month	2020	9	Colorado	Male	85 years and over	21	381	24		0	36	One or more data cells have counts between 1-9 and have been suppressed in accordance with NCHS confidentiality standards.
2021-03-31	2020-09-01	2020-09-30	By Month	2020	9	Colorado	Female	All Ages	59	1615	85	22	0	122
2021-03-31	2020-09-01	2020-09-30	By Month	2020	9	Colorado	Female	Under 1 year	0		0	0	0	0	One or more data cells have counts between 1-9 and have been suppressed in accordance with NCHS confidentiality standards.
2021-03-31	2020-09-01	2020-09-30	By Month	2020	9	Colorado	Female	0-17 years	0	13	0	0	0	0
2021-03-31	2020-09-01	2020-09-30	By Month	2020	9	Colorado	Female	1-4 years	0		0	0	0	0	One or more data cells have counts between 1-9 and have been suppressed in accordance with NCHS confidentiality standards.
2021-03-31	2020-09-01	2020-09-30	By Month	2020	9	Colorado	Female	5-14 years	0		0	0	0	0	One or more data cells have counts between 1-9 and have been suppressed in accordance with NCHS confidentiality standards.
2021-03-31	2020-09-01	2020-09-30	By Month	2020	9	Colorado	Female	15-24 years	0	17	0	0	0	0
2021-03-31	2020-09-01	2020-09-30	By Month	2020	9	Colorado	Female	18-29 years	0	27	0	0	0	0
2021-03-31	2020-09-01	2020-09-30	By Month	2020	9	Colorado	Female	25-34 years	0	35		0	0		One or more data cells have counts between 1-9 and have been suppressed in accordance with NCHS confidentiality standards.
2021-03-31	2020-09-01	2020-09-30	By Month	2020	9	Colorado	Female	30-39 years	0	40		0	0		One or more data cells have counts between 1-9 and have been suppressed in accordance with NCHS confidentiality standards.
2021-03-31	2020-09-01	2020-09-30	By Month	2020	9	Colorado	Female	35-44 years	0	50		0	0		One or more data cells have counts between 1-9 and have been suppressed in accordance with NCHS confidentiality standards.
2021-03-31	2020-09-01	2020-09-30	By Month	2020	9	Colorado	Female	40-49 years		76	0	0	0		One or more data cells have counts between 1-9 and have been suppressed in accordance with NCHS confidentiality standards.
2021-03-31	2020-09-01	2020-09-30	By Month	2020	9	Colorado	Female	45-54 years		101		0	0		One or more data cells have counts between 1-9 and have been suppressed in accordance with NCHS confidentiality standards.
2021-03-31	2020-09-01	2020-09-30	By Month	2020	9	Colorado	Female	50-64 years		238		0	0	10	One or more data cells have counts between 1-9 and have been suppressed in accordance with NCHS confidentiality standards.
2021-03-31	2020-09-01	2020-09-30	By Month	2020	9	Colorado	Female	55-64 years		182		0	0		One or more data cells have counts between 1-9 and have been suppressed in accordance with NCHS confidentiality standards.
2021-03-31	2020-09-01	2020-09-30	By Month	2020	9	Colorado	Female	65-74 years		249	16		0	21	One or more data cells have counts between 1-9 and have been suppressed in accordance with NCHS confidentiality standards.
2021-03-31	2020-09-01	2020-09-30	By Month	2020	9	Colorado	Female	75-84 years	23	371	34		0	48	One or more data cells have counts between 1-9 and have been suppressed in accordance with NCHS confidentiality standards.
2021-03-31	2020-09-01	2020-09-30	By Month	2020	9	Colorado	Female	85 years and over	23	601	26	10	0	39
2021-03-31	2020-10-01	2020-10-31	By Month	2020	10	Colorado	All Sexes	All Ages	251	3801	281	116	0	416
2021-03-31	2020-10-01	2020-10-31	By Month	2020	10	Colorado	All Sexes	Under 1 year		28	0	0	0		One or more data cells have counts between 1-9 and have been suppressed in accordance with NCHS confidentiality standards.
2021-03-31	2020-10-01	2020-10-31	By Month	2020	10	Colorado	All Sexes	0-17 years		48	0	0	0		One or more data cells have counts between 1-9 and have been suppressed in accordance with NCHS confidentiality standards.
2021-03-31	2020-10-01	2020-10-31	By Month	2020	10	Colorado	All Sexes	1-4 years	0		0	0	0	0	One or more data cells have counts between 1-9 and have been suppressed in accordance with NCHS confidentiality standards.
2021-03-31	2020-10-01	2020-10-31	By Month	2020	10	Colorado	All Sexes	5-14 years	0		0	0	0	0	One or more data cells have counts between 1-9 and have been suppressed in accordance with NCHS confidentiality standards.
2021-03-31	2020-10-01	2020-10-31	By Month	2020	10	Colorado	All Sexes	15-24 years	0	53		0	0		One or more data cells have counts between 1-9 and have been suppressed in accordance with NCHS confidentiality standards.
2021-03-31	2020-10-01	2020-10-31	By Month	2020	10	Colorado	All Sexes	18-29 years	0	78		0	0		One or more data cells have counts between 1-9 and have been suppressed in accordance with NCHS confidentiality standards.
2021-03-31	2020-10-01	2020-10-31	By Month	2020	10	Colorado	All Sexes	25-34 years		90		0	0		One or more data cells have counts between 1-9 and have been suppressed in accordance with NCHS confidentiality standards.
2021-03-31	2020-10-01	2020-10-31	By Month	2020	10	Colorado	All Sexes	30-39 years		128		0	0		One or more data cells have counts between 1-9 and have been suppressed in accordance with NCHS confidentiality standards.
2021-03-31	2020-10-01	2020-10-31	By Month	2020	10	Colorado	All Sexes	35-44 years		141	10		0	12	One or more data cells have counts between 1-9 and have been suppressed in accordance with NCHS confidentiality standards.
2021-03-31	2020-10-01	2020-10-31	By Month	2020	10	Colorado	All Sexes	40-49 years		155			0	13	One or more data cells have counts between 1-9 and have been suppressed in accordance with NCHS confidentiality standards.
2021-03-31	2020-10-01	2020-10-31	By Month	2020	10	Colorado	All Sexes	45-54 years	14	210	10		0	20	One or more data cells have counts between 1-9 and have been suppressed in accordance with NCHS confidentiality standards.
2021-03-31	2020-10-01	2020-10-31	By Month	2020	10	Colorado	All Sexes	50-64 years	42	625	49	22	0	69
2021-03-31	2020-10-01	2020-10-31	By Month	2020	10	Colorado	All Sexes	55-64 years	32	501	43	20	0	55
2021-03-31	2020-10-01	2020-10-31	By Month	2020	10	Colorado	All Sexes	65-74 years	46	749	57	19	0	84
2021-03-31	2020-10-01	2020-10-31	By Month	2020	10	Colorado	All Sexes	75-84 years	61	899	81	35	0	107
2021-03-31	2020-10-01	2020-10-31	By Month	2020	10	Colorado	All Sexes	85 years and over	93	1119	77	37	0	133
2021-03-31	2020-10-01	2020-10-31	By Month	2020	10	Colorado	Male	All Ages	130	1991	151	66	0	215
2021-03-31	2020-10-01	2020-10-31	By Month	2020	10	Colorado	Male	Under 1 year		18	0	0	0		One or more data cells have counts between 1-9 and have been suppressed in accordance with NCHS confidentiality standards.
2021-03-31	2020-10-01	2020-10-31	By Month	2020	10	Colorado	Male	0-17 years		30	0	0	0		One or more data cells have counts between 1-9 and have been suppressed in accordance with NCHS confidentiality standards.
2021-03-31	2020-10-01	2020-10-31	By Month	2020	10	Colorado	Male	1-4 years	0		0	0	0	0	One or more data cells have counts between 1-9 and have been suppressed in accordance with NCHS confidentiality standards.
2021-03-31	2020-10-01	2020-10-31	By Month	2020	10	Colorado	Male	5-14 years	0		0	0	0	0	One or more data cells have counts between 1-9 and have been suppressed in accordance with NCHS confidentiality standards.
2021-03-31	2020-10-01	2020-10-31	By Month	2020	10	Colorado	Male	15-24 years	0	35		0	0		One or more data cells have counts between 1-9 and have been suppressed in accordance with NCHS confidentiality standards.
2021-03-31	2020-10-01	2020-10-31	By Month	2020	10	Colorado	Male	18-29 years	0	57		0	0		One or more data cells have counts between 1-9 and have been suppressed in accordance with NCHS confidentiality standards.
2021-03-31	2020-10-01	2020-10-31	By Month	2020	10	Colorado	Male	25-34 years	0	59	0	0	0	0
2021-03-31	2020-10-01	2020-10-31	By Month	2020	10	Colorado	Male	30-39 years	0	76		0	0		One or more data cells have counts between 1-9 and have been suppressed in accordance with NCHS confidentiality standards.
2021-03-31	2020-10-01	2020-10-31	By Month	2020	10	Colorado	Male	35-44 years		84		0	0		One or more data cells have counts between 1-9 and have been suppressed in accordance with NCHS confidentiality standards.
2021-03-31	2020-10-01	2020-10-31	By Month	2020	10	Colorado	Male	40-49 years		100			0		One or more data cells have counts between 1-9 and have been suppressed in accordance with NCHS confidentiality standards.
2021-03-31	2020-10-01	2020-10-31	By Month	2020	10	Colorado	Male	45-54 years	11	129	10		0	17	One or more data cells have counts between 1-9 and have been suppressed in accordance with NCHS confidentiality standards.
2021-03-31	2020-10-01	2020-10-31	By Month	2020	10	Colorado	Male	50-64 years	29	385	34	15	0	48
2021-03-31	2020-10-01	2020-10-31	By Month	2020	10	Colorado	Male	55-64 years	21	315	28	13	0	36
2021-03-31	2020-10-01	2020-10-31	By Month	2020	10	Colorado	Male	65-74 years	31	420	34	12	0	53
2021-03-31	2020-10-01	2020-10-31	By Month	2020	10	Colorado	Male	75-84 years	26	462	40	18	0	48
2021-03-31	2020-10-01	2020-10-31	By Month	2020	10	Colorado	Male	85 years and over	39	461	35	19	0	55
2021-03-31	2020-10-01	2020-10-31	By Month	2020	10	Colorado	Female	All Ages	121	1810	130	50	0	201
2021-03-31	2020-10-01	2020-10-31	By Month	2020	10	Colorado	Female	Under 1 year	0	10	0	0	0	0
2021-03-31	2020-10-01	2020-10-31	By Month	2020	10	Colorado	Female	0-17 years	0	18	0	0	0	0
2021-03-31	2020-10-01	2020-10-31	By Month	2020	10	Colorado	Female	1-4 years	0		0	0	0	0	One or more data cells have counts between 1-9 and have been suppressed in accordance with NCHS confidentiality standards.
2021-03-31	2020-10-01	2020-10-31	By Month	2020	10	Colorado	Female	5-14 years	0		0	0	0	0	One or more data cells have counts between 1-9 and have been suppressed in accordance with NCHS confidentiality standards.
2021-03-31	2020-10-01	2020-10-31	By Month	2020	10	Colorado	Female	15-24 years	0	18	0	0	0	0
2021-03-31	2020-10-01	2020-10-31	By Month	2020	10	Colorado	Female	18-29 years	0	21	0	0	0	0
2021-03-31	2020-10-01	2020-10-31	By Month	2020	10	Colorado	Female	25-34 years		31		0	0		One or more data cells have counts between 1-9 and have been suppressed in accordance with NCHS confidentiality standards.
2021-03-31	2020-10-01	2020-10-31	By Month	2020	10	Colorado	Female	30-39 years		52		0	0		One or more data cells have counts between 1-9 and have been suppressed in accordance with NCHS confidentiality standards.
2021-03-31	2020-10-01	2020-10-31	By Month	2020	10	Colorado	Female	35-44 years		57			0		One or more data cells have counts between 1-9 and have been suppressed in accordance with NCHS confidentiality standards.
2021-03-31	2020-10-01	2020-10-31	By Month	2020	10	Colorado	Female	40-49 years		55			0		One or more data cells have counts between 1-9 and have been suppressed in accordance with NCHS confidentiality standards.
2021-03-31	2020-10-01	2020-10-31	By Month	2020	10	Colorado	Female	45-54 years		81	0	0	0		One or more data cells have counts between 1-9 and have been suppressed in accordance with NCHS confidentiality standards.
2021-03-31	2020-10-01	2020-10-31	By Month	2020	10	Colorado	Female	50-64 years	13	240	15		0	21	One or more data cells have counts between 1-9 and have been suppressed in accordance with NCHS confidentiality standards.
2021-03-31	2020-10-01	2020-10-31	By Month	2020	10	Colorado	Female	55-64 years	11	186	15		0	19	One or more data cells have counts between 1-9 and have been suppressed in accordance with NCHS confidentiality standards.
2021-03-31	2020-10-01	2020-10-31	By Month	2020	10	Colorado	Female	65-74 years	15	329	23		0	31	One or more data cells have counts between 1-9 and have been suppressed in accordance with NCHS confidentiality standards.
2021-03-31	2020-10-01	2020-10-31	By Month	2020	10	Colorado	Female	75-84 years	35	437	41	17	0	59
2021-03-31	2020-10-01	2020-10-31	By Month	2020	10	Colorado	Female	85 years and over	54	658	42	18	0	78
2021-03-31	2020-11-01	2020-11-30	By Month	2020	11	Colorado	All Sexes	All Ages	1118	4737	659	515	0	1262
2021-03-31	2020-11-01	2020-11-30	By Month	2020	11	Colorado	All Sexes	Under 1 year		22	0	0	0		One or more data cells have counts between 1-9 and have been suppressed in accordance with NCHS confidentiality standards.
2021-03-31	2020-11-01	2020-11-30	By Month	2020	11	Colorado	All Sexes	0-17 years		41		0	0		One or more data cells have counts between 1-9 and have been suppressed in accordance with NCHS confidentiality standards.
2021-03-31	2020-11-01	2020-11-30	By Month	2020	11	Colorado	All Sexes	1-4 years	0			0	0		One or more data cells have counts between 1-9 and have been suppressed in accordance with NCHS confidentiality standards.
2021-03-31	2020-11-01	2020-11-30	By Month	2020	11	Colorado	All Sexes	5-14 years		10	0	0	0		One or more data cells have counts between 1-9 and have been suppressed in accordance with NCHS confidentiality standards.
2021-03-31	2020-11-01	2020-11-30	By Month	2020	11	Colorado	All Sexes	15-24 years		48			0		One or more data cells have counts between 1-9 and have been suppressed in accordance with NCHS confidentiality standards.
2021-03-31	2020-11-01	2020-11-30	By Month	2020	11	Colorado	All Sexes	18-29 years		95			0		One or more data cells have counts between 1-9 and have been suppressed in accordance with NCHS confidentiality standards.
2021-03-31	2020-11-01	2020-11-30	By Month	2020	11	Colorado	All Sexes	25-34 years		113			0		One or more data cells have counts between 1-9 and have been suppressed in accordance with NCHS confidentiality standards.
2021-03-31	2020-11-01	2020-11-30	By Month	2020	11	Colorado	All Sexes	30-39 years		147			0	12	One or more data cells have counts between 1-9 and have been suppressed in accordance with NCHS confidentiality standards.
2021-03-31	2020-11-01	2020-11-30	By Month	2020	11	Colorado	All Sexes	35-44 years	16	163	12		0	20	One or more data cells have counts between 1-9 and have been suppressed in accordance with NCHS confidentiality standards.
2021-03-31	2020-11-01	2020-11-30	By Month	2020	11	Colorado	All Sexes	40-49 years	39	193	32	22	0	49
2021-03-31	2020-11-01	2020-11-30	By Month	2020	11	Colorado	All Sexes	45-54 years	54	269	42	32	0	64
2021-03-31	2020-11-01	2020-11-30	By Month	2020	11	Colorado	All Sexes	50-64 years	120	702	77	52	0	145
2021-03-31	2020-11-01	2020-11-30	By Month	2020	11	Colorado	All Sexes	55-64 years	96	550	61	38	0	119
2021-03-31	2020-11-01	2020-11-30	By Month	2020	11	Colorado	All Sexes	65-74 years	196	875	149	115	0	230
2021-03-31	2020-11-01	2020-11-30	By Month	2020	11	Colorado	All Sexes	75-84 years	346	1166	199	168	0	377
2021-03-31	2020-11-01	2020-11-30	By Month	2020	11	Colorado	All Sexes	85 years and over	402	1518	191	152	0	441
2021-03-31	2020-11-01	2020-11-30	By Month	2020	11	Colorado	Male	All Ages	616	2500	390	312	0	694
2021-03-31	2020-11-01	2020-11-30	By Month	2020	11	Colorado	Male	Under 1 year		11	0	0	0		One or more data cells have counts between 1-9 and have been suppressed in accordance with NCHS confidentiality standards.
2021-03-31	2020-11-01	2020-11-30	By Month	2020	11	Colorado	Male	0-17 years		25		0	0		One or more data cells have counts between 1-9 and have been suppressed in accordance with NCHS confidentiality standards.
2021-03-31	2020-11-01	2020-11-30	By Month	2020	11	Colorado	Male	1-4 years	0			0	0		One or more data cells have counts between 1-9 and have been suppressed in accordance with NCHS confidentiality standards.
2021-03-31	2020-11-01	2020-11-30	By Month	2020	11	Colorado	Male	5-14 years			0	0	0		One or more data cells have counts between 1-9 and have been suppressed in accordance with NCHS confidentiality standards.
2021-03-31	2020-11-01	2020-11-30	By Month	2020	11	Colorado	Male	15-24 years		39			0		One or more data cells have counts between 1-9 and have been suppressed in accordance with NCHS confidentiality standards.
2021-03-31	2020-11-01	2020-11-30	By Month	2020	11	Colorado	Male	18-29 years		72			0		One or more data cells have counts between 1-9 and have been suppressed in accordance with NCHS confidentiality standards.
2021-03-31	2020-11-01	2020-11-30	By Month	2020	11	Colorado	Male	25-34 years		75			0		One or more data cells have counts between 1-9 and have been suppressed in accordance with NCHS confidentiality standards.
2021-03-31	2020-11-01	2020-11-30	By Month	2020	11	Colorado	Male	30-39 years		98			0		One or more data cells have counts between 1-9 and have been suppressed in accordance with NCHS confidentiality standards.
2021-03-31	2020-11-01	2020-11-30	By Month	2020	11	Colorado	Male	35-44 years	10	107			0	14	One or more data cells have counts between 1-9 and have been suppressed in accordance with NCHS confidentiality standards.
2021-03-31	2020-11-01	2020-11-30	By Month	2020	11	Colorado	Male	40-49 years	25	117	17	12	0	30
2021-03-31	2020-11-01	2020-11-30	By Month	2020	11	Colorado	Male	45-54 years	39	173	25	21	0	43
2021-03-31	2020-11-01	2020-11-30	By Month	2020	11	Colorado	Male	50-64 years	87	446	49	35	0	101
2021-03-31	2020-11-01	2020-11-30	By Month	2020	11	Colorado	Male	55-64 years	68	344	37	24	0	81
2021-03-31	2020-11-01	2020-11-30	By Month	2020	11	Colorado	Male	65-74 years	128	512	97	77	0	148
2021-03-31	2020-11-01	2020-11-30	By Month	2020	11	Colorado	Male	75-84 years	198	621	121	102	0	217
2021-03-31	2020-11-01	2020-11-30	By Month	2020	11	Colorado	Male	85 years and over	167	609	98	81	0	184
2021-03-31	2020-11-01	2020-11-30	By Month	2020	11	Colorado	Female	All Ages	502	2237	269	203	0	568
2021-03-31	2020-11-01	2020-11-30	By Month	2020	11	Colorado	Female	Under 1 year	0	11	0	0	0	0
2021-03-31	2020-11-01	2020-11-30	By Month	2020	11	Colorado	Female	0-17 years	0	16	0	0	0	0
2021-03-31	2020-11-01	2020-11-30	By Month	2020	11	Colorado	Female	1-4 years	0	0	0	0	0	0
2021-03-31	2020-11-01	2020-11-30	By Month	2020	11	Colorado	Female	5-14 years	0		0	0	0	0	One or more data cells have counts between 1-9 and have been suppressed in accordance with NCHS confidentiality standards.
2021-03-31	2020-11-01	2020-11-30	By Month	2020	11	Colorado	Female	15-24 years	0		0	0	0	0	One or more data cells have counts between 1-9 and have been suppressed in accordance with NCHS confidentiality standards.
2021-03-31	2020-11-01	2020-11-30	By Month	2020	11	Colorado	Female	18-29 years		23	0	0	0		One or more data cells have counts between 1-9 and have been suppressed in accordance with NCHS confidentiality standards.
2021-03-31	2020-11-01	2020-11-30	By Month	2020	11	Colorado	Female	25-34 years		38		0	0		One or more data cells have counts between 1-9 and have been suppressed in accordance with NCHS confidentiality standards.
2021-03-31	2020-11-01	2020-11-30	By Month	2020	11	Colorado	Female	30-39 years		49			0		One or more data cells have counts between 1-9 and have been suppressed in accordance with NCHS confidentiality standards.
2021-03-31	2020-11-01	2020-11-30	By Month	2020	11	Colorado	Female	35-44 years		56			0		One or more data cells have counts between 1-9 and have been suppressed in accordance with NCHS confidentiality standards.
2021-03-31	2020-11-01	2020-11-30	By Month	2020	11	Colorado	Female	40-49 years	14	76	15	10	0	19
2021-03-31	2020-11-01	2020-11-30	By Month	2020	11	Colorado	Female	45-54 years	15	96	17	11	0	21
2021-03-31	2020-11-01	2020-11-30	By Month	2020	11	Colorado	Female	50-64 years	33	256	28	17	0	44
2021-03-31	2020-11-01	2020-11-30	By Month	2020	11	Colorado	Female	55-64 years	28	206	24	14	0	38
2021-03-31	2020-11-01	2020-11-30	By Month	2020	11	Colorado	Female	65-74 years	68	363	52	38	0	82
2021-03-31	2020-11-01	2020-11-30	By Month	2020	11	Colorado	Female	75-84 years	148	545	78	66	0	160
2021-03-31	2020-11-01	2020-11-30	By Month	2020	11	Colorado	Female	85 years and over	235	909	93	71	0	257
2021-03-31	2020-12-01	2020-12-31	By Month	2020	12	Colorado	All Sexes	All Ages	1676	5269	993	840		1830	One or more data cells have counts between 1-9 and have been suppressed in accordance with NCHS confidentiality standards.
2021-03-31	2020-12-01	2020-12-31	By Month	2020	12	Colorado	All Sexes	Under 1 year	0	22	0	0	0	0
2021-03-31	2020-12-01	2020-12-31	By Month	2020	12	Colorado	All Sexes	0-17 years		51			0		One or more data cells have counts between 1-9 and have been suppressed in accordance with NCHS confidentiality standards.
2021-03-31	2020-12-01	2020-12-31	By Month	2020	12	Colorado	All Sexes	1-4 years	0		0	0	0	0	One or more data cells have counts between 1-9 and have been suppressed in accordance with NCHS confidentiality standards.
2021-03-31	2020-12-01	2020-12-31	By Month	2020	12	Colorado	All Sexes	5-14 years	0		0	0	0	0	One or more data cells have counts between 1-9 and have been suppressed in accordance with NCHS confidentiality standards.
2021-03-31	2020-12-01	2020-12-31	By Month	2020	12	Colorado	All Sexes	15-24 years		66			0		One or more data cells have counts between 1-9 and have been suppressed in accordance with NCHS confidentiality standards.
2021-03-31	2020-12-01	2020-12-31	By Month	2020	12	Colorado	All Sexes	18-29 years	10	108			0	12	One or more data cells have counts between 1-9 and have been suppressed in accordance with NCHS confidentiality standards.
2021-03-31	2020-12-01	2020-12-31	By Month	2020	12	Colorado	All Sexes	25-34 years	11	130			0	13	One or more data cells have counts between 1-9 and have been suppressed in accordance with NCHS confidentiality standards.
2021-03-31	2020-12-01	2020-12-31	By Month	2020	12	Colorado	All Sexes	30-39 years	10	143			0	14	One or more data cells have counts between 1-9 and have been suppressed in accordance with NCHS confidentiality standards.
2021-03-31	2020-12-01	2020-12-31	By Month	2020	12	Colorado	All Sexes	35-44 years	15	159	15		0	21	One or more data cells have counts between 1-9 and have been suppressed in accordance with NCHS confidentiality standards.
2021-03-31	2020-12-01	2020-12-31	By Month	2020	12	Colorado	All Sexes	40-49 years	28	192	23	16	0	35
2021-03-31	2020-12-01	2020-12-31	By Month	2020	12	Colorado	All Sexes	45-54 years	58	273	52	40	0	70
2021-03-31	2020-12-01	2020-12-31	By Month	2020	12	Colorado	All Sexes	50-64 years	180	776	149	119	0	210
2021-03-31	2020-12-01	2020-12-31	By Month	2020	12	Colorado	All Sexes	55-64 years	140	612	111	89	0	162
2021-03-31	2020-12-01	2020-12-31	By Month	2020	12	Colorado	All Sexes	65-74 years	365	1074	259	220		405	One or more data cells have counts between 1-9 and have been suppressed in accordance with NCHS confidentiality standards.
2021-03-31	2020-12-01	2020-12-31	By Month	2020	12	Colorado	All Sexes	75-84 years	479	1291	280	250	0	509
2021-03-31	2020-12-01	2020-12-31	By Month	2020	12	Colorado	All Sexes	85 years and over	603	1634	268	227	0	644
2021-03-31	2020-12-01	2020-12-31	By Month	2020	12	Colorado	Male	All Ages	930	2829	616	534		1013	One or more data cells have counts between 1-9 and have been suppressed in accordance with NCHS confidentiality standards.
2021-03-31	2020-12-01	2020-12-31	By Month	2020	12	Colorado	Male	Under 1 year	0	13	0	0	0	0
2021-03-31	2020-12-01	2020-12-31	By Month	2020	12	Colorado	Male	0-17 years	0	34	0	0	0	0
2021-03-31	2020-12-01	2020-12-31	By Month	2020	12	Colorado	Male	1-4 years	0		0	0	0	0	One or more data cells have counts between 1-9 and have been suppressed in accordance with NCHS confidentiality standards.
2021-03-31	2020-12-01	2020-12-31	By Month	2020	12	Colorado	Male	5-14 years	0		0	0	0	0	One or more data cells have counts between 1-9 and have been suppressed in accordance with NCHS confidentiality standards.
2021-03-31	2020-12-01	2020-12-31	By Month	2020	12	Colorado	Male	15-24 years		46			0		One or more data cells have counts between 1-9 and have been suppressed in accordance with NCHS confidentiality standards.
2021-03-31	2020-12-01	2020-12-31	By Month	2020	12	Colorado	Male	18-29 years		77			0		One or more data cells have counts between 1-9 and have been suppressed in accordance with NCHS confidentiality standards.
2021-03-31	2020-12-01	2020-12-31	By Month	2020	12	Colorado	Male	25-34 years		95			0		One or more data cells have counts between 1-9 and have been suppressed in accordance with NCHS confidentiality standards.
2021-03-31	2020-12-01	2020-12-31	By Month	2020	12	Colorado	Male	30-39 years		96			0		One or more data cells have counts between 1-9 and have been suppressed in accordance with NCHS confidentiality standards.
2021-03-31	2020-12-01	2020-12-31	By Month	2020	12	Colorado	Male	35-44 years		98	10		0	11	One or more data cells have counts between 1-9 and have been suppressed in accordance with NCHS confidentiality standards.
2021-03-31	2020-12-01	2020-12-31	By Month	2020	12	Colorado	Male	40-49 years	18	120	16	13	0	21
2021-03-31	2020-12-01	2020-12-31	By Month	2020	12	Colorado	Male	45-54 years	40	179	36	29	0	47
2021-03-31	2020-12-01	2020-12-31	By Month	2020	12	Colorado	Male	50-64 years	116	484	93	77	0	132
2021-03-31	2020-12-01	2020-12-31	By Month	2020	12	Colorado	Male	55-64 years	89	375	67	56	0	100
2021-03-31	2020-12-01	2020-12-31	By Month	2020	12	Colorado	Male	65-74 years	228	649	171	147		253	One or more data cells have counts between 1-9 and have been suppressed in accordance with NCHS confidentiality standards.
2021-03-31	2020-12-01	2020-12-31	By Month	2020	12	Colorado	Male	75-84 years	288	712	180	165	0	303
2021-03-31	2020-12-01	2020-12-31	By Month	2020	12	Colorado	Male	85 years and over	266	657	148	127	0	287
2021-03-31	2020-12-01	2020-12-31	By Month	2020	12	Colorado	Female	All Ages	746	2440	377	306	0	817
2021-03-31	2020-12-01	2020-12-31	By Month	2020	12	Colorado	Female	Under 1 year	0		0	0	0	0	One or more data cells have counts between 1-9 and have been suppressed in accordance with NCHS confidentiality standards.
2021-03-31	2020-12-01	2020-12-31	By Month	2020	12	Colorado	Female	0-17 years		17			0		One or more data cells have counts between 1-9 and have been suppressed in accordance with NCHS confidentiality standards.
2021-03-31	2020-12-01	2020-12-31	By Month	2020	12	Colorado	Female	1-4 years	0	0	0	0	0	0
2021-03-31	2020-12-01	2020-12-31	By Month	2020	12	Colorado	Female	5-14 years	0		0	0	0	0	One or more data cells have counts between 1-9 and have been suppressed in accordance with NCHS confidentiality standards.
2021-03-31	2020-12-01	2020-12-31	By Month	2020	12	Colorado	Female	15-24 years		20			0		One or more data cells have counts between 1-9 and have been suppressed in accordance with NCHS confidentiality standards.
2021-03-31	2020-12-01	2020-12-31	By Month	2020	12	Colorado	Female	18-29 years		31			0		One or more data cells have counts between 1-9 and have been suppressed in accordance with NCHS confidentiality standards.
2021-03-31	2020-12-01	2020-12-31	By Month	2020	12	Colorado	Female	25-34 years		35			0		One or more data cells have counts between 1-9 and have been suppressed in accordance with NCHS confidentiality standards.
2021-03-31	2020-12-01	2020-12-31	By Month	2020	12	Colorado	Female	30-39 years		47			0		One or more data cells have counts between 1-9 and have been suppressed in accordance with NCHS confidentiality standards.
2021-03-31	2020-12-01	2020-12-31	By Month	2020	12	Colorado	Female	35-44 years		61			0	10	One or more data cells have counts between 1-9 and have been suppressed in accordance with NCHS confidentiality standards.
2021-03-31	2020-12-01	2020-12-31	By Month	2020	12	Colorado	Female	40-49 years	10	72			0	14	One or more data cells have counts between 1-9 and have been suppressed in accordance with NCHS confidentiality standards.
2021-03-31	2020-12-01	2020-12-31	By Month	2020	12	Colorado	Female	45-54 years	18	94	16	11	0	23
2021-03-31	2020-12-01	2020-12-31	By Month	2020	12	Colorado	Female	50-64 years	64	292	56	42	0	78
2021-03-31	2020-12-01	2020-12-31	By Month	2020	12	Colorado	Female	55-64 years	51	237	44	33	0	62
2021-03-31	2020-12-01	2020-12-31	By Month	2020	12	Colorado	Female	65-74 years	137	425	88	73	0	152
2021-03-31	2020-12-01	2020-12-31	By Month	2020	12	Colorado	Female	75-84 years	191	579	100	85	0	206
2021-03-31	2020-12-01	2020-12-31	By Month	2020	12	Colorado	Female	85 years and over	337	977	120	100	0	357
2021-03-31	2021-01-01	2021-01-31	By Month	2021	1	Colorado	All Sexes	All Ages	746	4408	506	366		888	One or more data cells have counts between 1-9 and have been suppressed in accordance with NCHS confidentiality standards.
2021-03-31	2021-01-01	2021-01-31	By Month	2021	1	Colorado	All Sexes	Under 1 year	0	19	0	0	0	0
2021-03-31	2021-01-01	2021-01-31	By Month	2021	1	Colorado	All Sexes	0-17 years		40	0	0	0		One or more data cells have counts between 1-9 and have been suppressed in accordance with NCHS confidentiality standards.
2021-03-31	2021-01-01	2021-01-31	By Month	2021	1	Colorado	All Sexes	1-4 years	0		0	0	0	0	One or more data cells have counts between 1-9 and have been suppressed in accordance with NCHS confidentiality standards.
2021-03-31	2021-01-01	2021-01-31	By Month	2021	1	Colorado	All Sexes	5-14 years	0	12	0	0	0	0
2021-03-31	2021-01-01	2021-01-31	By Month	2021	1	Colorado	All Sexes	15-24 years		61	0	0	0		One or more data cells have counts between 1-9 and have been suppressed in accordance with NCHS confidentiality standards.
2021-03-31	2021-01-01	2021-01-31	By Month	2021	1	Colorado	All Sexes	18-29 years		113			0		One or more data cells have counts between 1-9 and have been suppressed in accordance with NCHS confidentiality standards.
2021-03-31	2021-01-01	2021-01-31	By Month	2021	1	Colorado	All Sexes	25-34 years		122			0		One or more data cells have counts between 1-9 and have been suppressed in accordance with NCHS confidentiality standards.
2021-03-31	2021-01-01	2021-01-31	By Month	2021	1	Colorado	All Sexes	30-39 years		158			0		One or more data cells have counts between 1-9 and have been suppressed in accordance with NCHS confidentiality standards.
2021-03-31	2021-01-01	2021-01-31	By Month	2021	1	Colorado	All Sexes	35-44 years	10	194			0	13	One or more data cells have counts between 1-9 and have been suppressed in accordance with NCHS confidentiality standards.
2021-03-31	2021-01-01	2021-01-31	By Month	2021	1	Colorado	All Sexes	40-49 years	16	196	11		0	20	One or more data cells have counts between 1-9 and have been suppressed in accordance with NCHS confidentiality standards.
2021-03-31	2021-01-01	2021-01-31	By Month	2021	1	Colorado	All Sexes	45-54 years	33	260	23	17	0	39
2021-03-31	2021-01-01	2021-01-31	By Month	2021	1	Colorado	All Sexes	50-64 years	102	673	84	59	0	127
2021-03-31	2021-01-01	2021-01-31	By Month	2021	1	Colorado	All Sexes	55-64 years	79	509	67	47	0	99
2021-03-31	2021-01-01	2021-01-31	By Month	2021	1	Colorado	All Sexes	65-74 years	147	842	125	90		183	One or more data cells have counts between 1-9 and have been suppressed in accordance with NCHS confidentiality standards.
2021-03-31	2021-01-01	2021-01-31	By Month	2021	1	Colorado	All Sexes	75-84 years	216	1050	148	112		253	One or more data cells have counts between 1-9 and have been suppressed in accordance with NCHS confidentiality standards.
2021-03-31	2021-01-01	2021-01-31	By Month	2021	1	Colorado	All Sexes	85 years and over	257	1336	134	94	0	297
2021-03-31	2021-01-01	2021-01-31	By Month	2021	1	Colorado	Male	All Ages	405	2388	305	229	0	481
2021-03-31	2021-01-01	2021-01-31	By Month	2021	1	Colorado	Male	Under 1 year	0		0	0	0	0	One or more data cells have counts between 1-9 and have been suppressed in accordance with NCHS confidentiality standards.
2021-03-31	2021-01-01	2021-01-31	By Month	2021	1	Colorado	Male	0-17 years		25	0	0	0		One or more data cells have counts between 1-9 and have been suppressed in accordance with NCHS confidentiality standards.
2021-03-31	2021-01-01	2021-01-31	By Month	2021	1	Colorado	Male	1-4 years	0		0	0	0	0	One or more data cells have counts between 1-9 and have been suppressed in accordance with NCHS confidentiality standards.
2021-03-31	2021-01-01	2021-01-31	By Month	2021	1	Colorado	Male	5-14 years	0	11	0	0	0	0
2021-03-31	2021-01-01	2021-01-31	By Month	2021	1	Colorado	Male	15-24 years		44	0	0	0		One or more data cells have counts between 1-9 and have been suppressed in accordance with NCHS confidentiality standards.
2021-03-31	2021-01-01	2021-01-31	By Month	2021	1	Colorado	Male	18-29 years		77			0		One or more data cells have counts between 1-9 and have been suppressed in accordance with NCHS confidentiality standards.
2021-03-31	2021-01-01	2021-01-31	By Month	2021	1	Colorado	Male	25-34 years		82			0		One or more data cells have counts between 1-9 and have been suppressed in accordance with NCHS confidentiality standards.
2021-03-31	2021-01-01	2021-01-31	By Month	2021	1	Colorado	Male	30-39 years		107			0		One or more data cells have counts between 1-9 and have been suppressed in accordance with NCHS confidentiality standards.
2021-03-31	2021-01-01	2021-01-31	By Month	2021	1	Colorado	Male	35-44 years		125			0		One or more data cells have counts between 1-9 and have been suppressed in accordance with NCHS confidentiality standards.
2021-03-31	2021-01-01	2021-01-31	By Month	2021	1	Colorado	Male	40-49 years	10	129			0	11	One or more data cells have counts between 1-9 and have been suppressed in accordance with NCHS confidentiality standards.
2021-03-31	2021-01-01	2021-01-31	By Month	2021	1	Colorado	Male	45-54 years	23	179	19	15	0	27
2021-03-31	2021-01-01	2021-01-31	By Month	2021	1	Colorado	Male	50-64 years	66	429	57	42	0	81
2021-03-31	2021-01-01	2021-01-31	By Month	2021	1	Colorado	Male	55-64 years	50	317	42	31	0	61
2021-03-31	2021-01-01	2021-01-31	By Month	2021	1	Colorado	Male	65-74 years	99	531	85	63	0	121
2021-03-31	2021-01-01	2021-01-31	By Month	2021	1	Colorado	Male	75-84 years	123	570	93	71	0	145
2021-03-31	2021-01-01	2021-01-31	By Month	2021	1	Colorado	Male	85 years and over	99	520	61	45	0	115
2021-03-31	2021-01-01	2021-01-31	By Month	2021	1	Colorado	Female	All Ages	341	2020	201	137		407	One or more data cells have counts between 1-9 and have been suppressed in accordance with NCHS confidentiality standards.
2021-03-31	2021-01-01	2021-01-31	By Month	2021	1	Colorado	Female	Under 1 year	0	11	0	0	0	0
2021-03-31	2021-01-01	2021-01-31	By Month	2021	1	Colorado	Female	0-17 years	0	15	0	0	0	0
2021-03-31	2021-01-01	2021-01-31	By Month	2021	1	Colorado	Female	1-4 years	0		0	0	0	0	One or more data cells have counts between 1-9 and have been suppressed in accordance with NCHS confidentiality standards.
2021-03-31	2021-01-01	2021-01-31	By Month	2021	1	Colorado	Female	5-14 years	0		0	0	0	0	One or more data cells have counts between 1-9 and have been suppressed in accordance with NCHS confidentiality standards.
2021-03-31	2021-01-01	2021-01-31	By Month	2021	1	Colorado	Female	15-24 years	0	17	0	0	0	0
2021-03-31	2021-01-01	2021-01-31	By Month	2021	1	Colorado	Female	18-29 years	0	36	0	0	0	0
2021-03-31	2021-01-01	2021-01-31	By Month	2021	1	Colorado	Female	25-34 years	0	40	0	0	0	0
2021-03-31	2021-01-01	2021-01-31	By Month	2021	1	Colorado	Female	30-39 years	0	51	0	0	0	0
2021-03-31	2021-01-01	2021-01-31	By Month	2021	1	Colorado	Female	35-44 years		69			0		One or more data cells have counts between 1-9 and have been suppressed in accordance with NCHS confidentiality standards.
2021-03-31	2021-01-01	2021-01-31	By Month	2021	1	Colorado	Female	40-49 years		67			0		One or more data cells have counts between 1-9 and have been suppressed in accordance with NCHS confidentiality standards.
2021-03-31	2021-01-01	2021-01-31	By Month	2021	1	Colorado	Female	45-54 years	10	81			0	12	One or more data cells have counts between 1-9 and have been suppressed in accordance with NCHS confidentiality standards.
2021-03-31	2021-01-01	2021-01-31	By Month	2021	1	Colorado	Female	50-64 years	36	244	27	17	0	46
2021-03-31	2021-01-01	2021-01-31	By Month	2021	1	Colorado	Female	55-64 years	29	192	25	16	0	38
2021-03-31	2021-01-01	2021-01-31	By Month	2021	1	Colorado	Female	65-74 years	48	311	40	27		62	One or more data cells have counts between 1-9 and have been suppressed in accordance with NCHS confidentiality standards.
2021-03-31	2021-01-01	2021-01-31	By Month	2021	1	Colorado	Female	75-84 years	93	480	55	41		108	One or more data cells have counts between 1-9 and have been suppressed in accordance with NCHS confidentiality standards.
2021-03-31	2021-01-01	2021-01-31	By Month	2021	1	Colorado	Female	85 years and over	158	816	73	49	0	182
2021-03-31	2021-02-01	2021-02-28	By Month	2021	2	Colorado	All Sexes	All Ages	330	3450	305	174	0	461
2021-03-31	2021-02-01	2021-02-28	By Month	2021	2	Colorado	All Sexes	Under 1 year	0	28	0	0	0	0
2021-03-31	2021-02-01	2021-02-28	By Month	2021	2	Colorado	All Sexes	0-17 years	0	44		0	0		One or more data cells have counts between 1-9 and have been suppressed in accordance with NCHS confidentiality standards.
2021-03-31	2021-02-01	2021-02-28	By Month	2021	2	Colorado	All Sexes	1-4 years	0			0	0		One or more data cells have counts between 1-9 and have been suppressed in accordance with NCHS confidentiality standards.
2021-03-31	2021-02-01	2021-02-28	By Month	2021	2	Colorado	All Sexes	5-14 years	0		0	0	0	0	One or more data cells have counts between 1-9 and have been suppressed in accordance with NCHS confidentiality standards.
2021-03-31	2021-02-01	2021-02-28	By Month	2021	2	Colorado	All Sexes	15-24 years		66		0	0		One or more data cells have counts between 1-9 and have been suppressed in accordance with NCHS confidentiality standards.
2021-03-31	2021-02-01	2021-02-28	By Month	2021	2	Colorado	All Sexes	18-29 years		101			0		One or more data cells have counts between 1-9 and have been suppressed in accordance with NCHS confidentiality standards.
2021-03-31	2021-02-01	2021-02-28	By Month	2021	2	Colorado	All Sexes	25-34 years		94			0		One or more data cells have counts between 1-9 and have been suppressed in accordance with NCHS confidentiality standards.
2021-03-31	2021-02-01	2021-02-28	By Month	2021	2	Colorado	All Sexes	30-39 years		117		0	0		One or more data cells have counts between 1-9 and have been suppressed in accordance with NCHS confidentiality standards.
2021-03-31	2021-02-01	2021-02-28	By Month	2021	2	Colorado	All Sexes	35-44 years		143			0		One or more data cells have counts between 1-9 and have been suppressed in accordance with NCHS confidentiality standards.
2021-03-31	2021-02-01	2021-02-28	By Month	2021	2	Colorado	All Sexes	40-49 years		164			0	10	One or more data cells have counts between 1-9 and have been suppressed in accordance with NCHS confidentiality standards.
2021-03-31	2021-02-01	2021-02-28	By Month	2021	2	Colorado	All Sexes	45-54 years	13	186	12		0	20	One or more data cells have counts between 1-9 and have been suppressed in accordance with NCHS confidentiality standards.
2021-03-31	2021-02-01	2021-02-28	By Month	2021	2	Colorado	All Sexes	50-64 years	49	511	48	27	0	70
2021-03-31	2021-02-01	2021-02-28	By Month	2021	2	Colorado	All Sexes	55-64 years	40	411	39	24	0	55
2021-03-31	2021-02-01	2021-02-28	By Month	2021	2	Colorado	All Sexes	65-74 years	73	705	86	47	0	112
2021-03-31	2021-02-01	2021-02-28	By Month	2021	2	Colorado	All Sexes	75-84 years	86	775	68	43	0	111
2021-03-31	2021-02-01	2021-02-28	By Month	2021	2	Colorado	All Sexes	85 years and over	109	1033	91	51	0	149
2021-03-31	2021-02-01	2021-02-28	By Month	2021	2	Colorado	Male	All Ages	196	1843	198	112	0	282
2021-03-31	2021-02-01	2021-02-28	By Month	2021	2	Colorado	Male	Under 1 year	0	17	0	0	0	0
2021-03-31	2021-02-01	2021-02-28	By Month	2021	2	Colorado	Male	0-17 years	0	27	0	0	0	0
2021-03-31	2021-02-01	2021-02-28	By Month	2021	2	Colorado	Male	1-4 years	0		0	0	0	0	One or more data cells have counts between 1-9 and have been suppressed in accordance with NCHS confidentiality standards.
2021-03-31	2021-02-01	2021-02-28	By Month	2021	2	Colorado	Male	5-14 years	0		0	0	0	0	One or more data cells have counts between 1-9 and have been suppressed in accordance with NCHS confidentiality standards.
2021-03-31	2021-02-01	2021-02-28	By Month	2021	2	Colorado	Male	15-24 years		42		0	0		One or more data cells have counts between 1-9 and have been suppressed in accordance with NCHS confidentiality standards.
2021-03-31	2021-02-01	2021-02-28	By Month	2021	2	Colorado	Male	18-29 years		69			0		One or more data cells have counts between 1-9 and have been suppressed in accordance with NCHS confidentiality standards.
2021-03-31	2021-02-01	2021-02-28	By Month	2021	2	Colorado	Male	25-34 years		72			0		One or more data cells have counts between 1-9 and have been suppressed in accordance with NCHS confidentiality standards.
2021-03-31	2021-02-01	2021-02-28	By Month	2021	2	Colorado	Male	30-39 years		84	0	0	0		One or more data cells have counts between 1-9 and have been suppressed in accordance with NCHS confidentiality standards.
2021-03-31	2021-02-01	2021-02-28	By Month	2021	2	Colorado	Male	35-44 years		92			0		One or more data cells have counts between 1-9 and have been suppressed in accordance with NCHS confidentiality standards.
2021-03-31	2021-02-01	2021-02-28	By Month	2021	2	Colorado	Male	40-49 years		107			0		One or more data cells have counts between 1-9 and have been suppressed in accordance with NCHS confidentiality standards.
2021-03-31	2021-02-01	2021-02-28	By Month	2021	2	Colorado	Male	45-54 years		131			0	13	One or more data cells have counts between 1-9 and have been suppressed in accordance with NCHS confidentiality standards.
2021-03-31	2021-02-01	2021-02-28	By Month	2021	2	Colorado	Male	50-64 years	32	319	28	17	0	43
2021-03-31	2021-02-01	2021-02-28	By Month	2021	2	Colorado	Male	55-64 years	27	248	23	15	0	35
2021-03-31	2021-02-01	2021-02-28	By Month	2021	2	Colorado	Male	65-74 years	56	401	64	38	0	82
2021-03-31	2021-02-01	2021-02-28	By Month	2021	2	Colorado	Male	75-84 years	45	406	44	25	0	64
2021-03-31	2021-02-01	2021-02-28	By Month	2021	2	Colorado	Male	85 years and over	54	430	56	28	0	82
2021-03-31	2021-02-01	2021-02-28	By Month	2021	2	Colorado	Female	All Ages	134	1607	107	62	0	179
2021-03-31	2021-02-01	2021-02-28	By Month	2021	2	Colorado	Female	Under 1 year	0	11	0	0	0	0
2021-03-31	2021-02-01	2021-02-28	By Month	2021	2	Colorado	Female	0-17 years	0	17		0	0		One or more data cells have counts between 1-9 and have been suppressed in accordance with NCHS confidentiality standards.
2021-03-31	2021-02-01	2021-02-28	By Month	2021	2	Colorado	Female	1-4 years	0			0	0		One or more data cells have counts between 1-9 and have been suppressed in accordance with NCHS confidentiality standards.
2021-03-31	2021-02-01	2021-02-28	By Month	2021	2	Colorado	Female	5-14 years	0		0	0	0	0	One or more data cells have counts between 1-9 and have been suppressed in accordance with NCHS confidentiality standards.
2021-03-31	2021-02-01	2021-02-28	By Month	2021	2	Colorado	Female	15-24 years		24	0	0	0		One or more data cells have counts between 1-9 and have been suppressed in accordance with NCHS confidentiality standards.
2021-03-31	2021-02-01	2021-02-28	By Month	2021	2	Colorado	Female	18-29 years		32	0	0	0		One or more data cells have counts between 1-9 and have been suppressed in accordance with NCHS confidentiality standards.
2021-03-31	2021-02-01	2021-02-28	By Month	2021	2	Colorado	Female	25-34 years		22		0	0		One or more data cells have counts between 1-9 and have been suppressed in accordance with NCHS confidentiality standards.
2021-03-31	2021-02-01	2021-02-28	By Month	2021	2	Colorado	Female	30-39 years	0	33		0	0		One or more data cells have counts between 1-9 and have been suppressed in accordance with NCHS confidentiality standards.
2021-03-31	2021-02-01	2021-02-28	By Month	2021	2	Colorado	Female	35-44 years		51			0		One or more data cells have counts between 1-9 and have been suppressed in accordance with NCHS confidentiality standards.
2021-03-31	2021-02-01	2021-02-28	By Month	2021	2	Colorado	Female	40-49 years		57			0		One or more data cells have counts between 1-9 and have been suppressed in accordance with NCHS confidentiality standards.
2021-03-31	2021-02-01	2021-02-28	By Month	2021	2	Colorado	Female	45-54 years		55			0		One or more data cells have counts between 1-9 and have been suppressed in accordance with NCHS confidentiality standards.
2021-03-31	2021-02-01	2021-02-28	By Month	2021	2	Colorado	Female	50-64 years	17	192	20	10	0	27
2021-03-31	2021-02-01	2021-02-28	By Month	2021	2	Colorado	Female	55-64 years	13	163	16		0	20	One or more data cells have counts between 1-9 and have been suppressed in accordance with NCHS confidentiality standards.
2021-03-31	2021-02-01	2021-02-28	By Month	2021	2	Colorado	Female	65-74 years	17	304	22		0	30	One or more data cells have counts between 1-9 and have been suppressed in accordance with NCHS confidentiality standards.
2021-03-31	2021-02-01	2021-02-28	By Month	2021	2	Colorado	Female	75-84 years	41	369	24	18	0	47
2021-03-31	2021-02-01	2021-02-28	By Month	2021	2	Colorado	Female	85 years and over	55	603	35	23	0	67
2021-03-31	2021-03-01	2021-03-27	By Month	2021	3	Colorado	All Sexes	All Ages	93	1977	98	44	0	147
2021-03-31	2021-03-01	2021-03-27	By Month	2021	3	Colorado	All Sexes	Under 1 year	0	12	0	0	0	0
2021-03-31	2021-03-01	2021-03-27	By Month	2021	3	Colorado	All Sexes	0-17 years	0	25	0	0	0	0
2021-03-31	2021-03-01	2021-03-27	By Month	2021	3	Colorado	All Sexes	1-4 years	0		0	0	0	0	One or more data cells have counts between 1-9 and have been suppressed in accordance with NCHS confidentiality standards.
2021-03-31	2021-03-01	2021-03-27	By Month	2021	3	Colorado	All Sexes	5-14 years	0		0	0	0	0	One or more data cells have counts between 1-9 and have been suppressed in accordance with NCHS confidentiality standards.
2021-03-31	2021-03-01	2021-03-27	By Month	2021	3	Colorado	All Sexes	15-24 years		33	0	0	0		One or more data cells have counts between 1-9 and have been suppressed in accordance with NCHS confidentiality standards.
2021-03-31	2021-03-01	2021-03-27	By Month	2021	3	Colorado	All Sexes	18-29 years		51	0	0	0		One or more data cells have counts between 1-9 and have been suppressed in accordance with NCHS confidentiality standards.
2021-03-31	2021-03-01	2021-03-27	By Month	2021	3	Colorado	All Sexes	25-34 years		71	0	0	0		One or more data cells have counts between 1-9 and have been suppressed in accordance with NCHS confidentiality standards.
2021-03-31	2021-03-01	2021-03-27	By Month	2021	3	Colorado	All Sexes	30-39 years		87	0	0	0		One or more data cells have counts between 1-9 and have been suppressed in accordance with NCHS confidentiality standards.
2021-03-31	2021-03-01	2021-03-27	By Month	2021	3	Colorado	All Sexes	35-44 years		102			0		One or more data cells have counts between 1-9 and have been suppressed in accordance with NCHS confidentiality standards.
2021-03-31	2021-03-01	2021-03-27	By Month	2021	3	Colorado	All Sexes	40-49 years		115			0		One or more data cells have counts between 1-9 and have been suppressed in accordance with NCHS confidentiality standards.
2021-03-31	2021-03-01	2021-03-27	By Month	2021	3	Colorado	All Sexes	45-54 years		125			0		One or more data cells have counts between 1-9 and have been suppressed in accordance with NCHS confidentiality standards.
2021-03-31	2021-03-01	2021-03-27	By Month	2021	3	Colorado	All Sexes	50-64 years	16	324	12		0	21	One or more data cells have counts between 1-9 and have been suppressed in accordance with NCHS confidentiality standards.
2021-03-31	2021-03-01	2021-03-27	By Month	2021	3	Colorado	All Sexes	55-64 years	11	255	11		0	16	One or more data cells have counts between 1-9 and have been suppressed in accordance with NCHS confidentiality standards.
2021-03-31	2021-03-01	2021-03-27	By Month	2021	3	Colorado	All Sexes	65-74 years	32	352	33	20	0	45
2021-03-31	2021-03-01	2021-03-27	By Month	2021	3	Colorado	All Sexes	75-84 years	13	441	26		0	31	One or more data cells have counts between 1-9 and have been suppressed in accordance with NCHS confidentiality standards.
2021-03-31	2021-03-01	2021-03-27	By Month	2021	3	Colorado	All Sexes	85 years and over	26	582	24		0	42	One or more data cells have counts between 1-9 and have been suppressed in accordance with NCHS confidentiality standards.
2021-03-31	2021-03-01	2021-03-27	By Month	2021	3	Colorado	Male	All Ages	56	1044	58	31	0	83
2021-03-31	2021-03-01	2021-03-27	By Month	2021	3	Colorado	Male	Under 1 year	0		0	0	0	0	One or more data cells have counts between 1-9 and have been suppressed in accordance with NCHS confidentiality standards.
2021-03-31	2021-03-01	2021-03-27	By Month	2021	3	Colorado	Male	0-17 years	0	14	0	0	0	0
2021-03-31	2021-03-01	2021-03-27	By Month	2021	3	Colorado	Male	1-4 years	0	0	0	0	0	0
2021-03-31	2021-03-01	2021-03-27	By Month	2021	3	Colorado	Male	5-14 years	0		0	0	0	0	One or more data cells have counts between 1-9 and have been suppressed in accordance with NCHS confidentiality standards.
2021-03-31	2021-03-01	2021-03-27	By Month	2021	3	Colorado	Male	15-24 years		26	0	0	0		One or more data cells have counts between 1-9 and have been suppressed in accordance with NCHS confidentiality standards.
2021-03-31	2021-03-01	2021-03-27	By Month	2021	3	Colorado	Male	18-29 years		43	0	0	0		One or more data cells have counts between 1-9 and have been suppressed in accordance with NCHS confidentiality standards.
2021-03-31	2021-03-01	2021-03-27	By Month	2021	3	Colorado	Male	25-34 years		52	0	0	0		One or more data cells have counts between 1-9 and have been suppressed in accordance with NCHS confidentiality standards.
2021-03-31	2021-03-01	2021-03-27	By Month	2021	3	Colorado	Male	30-39 years		60	0	0	0		One or more data cells have counts between 1-9 and have been suppressed in accordance with NCHS confidentiality standards.
2021-03-31	2021-03-01	2021-03-27	By Month	2021	3	Colorado	Male	35-44 years		71			0		One or more data cells have counts between 1-9 and have been suppressed in accordance with NCHS confidentiality standards.
2021-03-31	2021-03-01	2021-03-27	By Month	2021	3	Colorado	Male	40-49 years		79			0		One or more data cells have counts between 1-9 and have been suppressed in accordance with NCHS confidentiality standards.
2021-03-31	2021-03-01	2021-03-27	By Month	2021	3	Colorado	Male	45-54 years		85			0		One or more data cells have counts between 1-9 and have been suppressed in accordance with NCHS confidentiality standards.
2021-03-31	2021-03-01	2021-03-27	By Month	2021	3	Colorado	Male	50-64 years	12	213			0	15	One or more data cells have counts between 1-9 and have been suppressed in accordance with NCHS confidentiality standards.
2021-03-31	2021-03-01	2021-03-27	By Month	2021	3	Colorado	Male	55-64 years		167			0	11	One or more data cells have counts between 1-9 and have been suppressed in accordance with NCHS confidentiality standards.
2021-03-31	2021-03-01	2021-03-27	By Month	2021	3	Colorado	Male	65-74 years	21	203	21	14	0	28
2021-03-31	2021-03-01	2021-03-27	By Month	2021	3	Colorado	Male	75-84 years		228	18		0	20	One or more data cells have counts between 1-9 and have been suppressed in accordance with NCHS confidentiality standards.
2021-03-31	2021-03-01	2021-03-27	By Month	2021	3	Colorado	Male	85 years and over		204	10		0	14	One or more data cells have counts between 1-9 and have been suppressed in accordance with NCHS confidentiality standards.
2021-03-31	2021-03-01	2021-03-27	By Month	2021	3	Colorado	Female	All Ages	37	933	40	13	0	64
2021-03-31	2021-03-01	2021-03-27	By Month	2021	3	Colorado	Female	Under 1 year	0		0	0	0	0	One or more data cells have counts between 1-9 and have been suppressed in accordance with NCHS confidentiality standards.
2021-03-31	2021-03-01	2021-03-27	By Month	2021	3	Colorado	Female	0-17 years	0	11	0	0	0	0
2021-03-31	2021-03-01	2021-03-27	By Month	2021	3	Colorado	Female	1-4 years	0		0	0	0	0	One or more data cells have counts between 1-9 and have been suppressed in accordance with NCHS confidentiality standards.
2021-03-31	2021-03-01	2021-03-27	By Month	2021	3	Colorado	Female	5-14 years	0	0	0	0	0	0
2021-03-31	2021-03-01	2021-03-27	By Month	2021	3	Colorado	Female	15-24 years	0		0	0	0	0	One or more data cells have counts between 1-9 and have been suppressed in accordance with NCHS confidentiality standards.
2021-03-31	2021-03-01	2021-03-27	By Month	2021	3	Colorado	Female	18-29 years	0		0	0	0	0	One or more data cells have counts between 1-9 and have been suppressed in accordance with NCHS confidentiality standards.
2021-03-31	2021-03-01	2021-03-27	By Month	2021	3	Colorado	Female	25-34 years	0	19	0	0	0	0
2021-03-31	2021-03-01	2021-03-27	By Month	2021	3	Colorado	Female	30-39 years	0	27	0	0	0	0
2021-03-31	2021-03-01	2021-03-27	By Month	2021	3	Colorado	Female	35-44 years	0	31	0	0	0	0
2021-03-31	2021-03-01	2021-03-27	By Month	2021	3	Colorado	Female	40-49 years	0	36		0	0		One or more data cells have counts between 1-9 and have been suppressed in accordance with NCHS confidentiality standards.
2021-03-31	2021-03-01	2021-03-27	By Month	2021	3	Colorado	Female	45-54 years		40		0	0		One or more data cells have counts between 1-9 and have been suppressed in accordance with NCHS confidentiality standards.
2021-03-31	2021-03-01	2021-03-27	By Month	2021	3	Colorado	Female	50-64 years		111			0		One or more data cells have counts between 1-9 and have been suppressed in accordance with NCHS confidentiality standards.
2021-03-31	2021-03-01	2021-03-27	By Month	2021	3	Colorado	Female	55-64 years		88			0		One or more data cells have counts between 1-9 and have been suppressed in accordance with NCHS confidentiality standards.
2021-03-31	2021-03-01	2021-03-27	By Month	2021	3	Colorado	Female	65-74 years	11	149	12		0	17	One or more data cells have counts between 1-9 and have been suppressed in accordance with NCHS confidentiality standards.
2021-03-31	2021-03-01	2021-03-27	By Month	2021	3	Colorado	Female	75-84 years		213			0	11	One or more data cells have counts between 1-9 and have been suppressed in accordance with NCHS confidentiality standards.
2021-03-31	2021-03-01	2021-03-27	By Month	2021	3	Colorado	Female	85 years and over	18	378	14		0	28	One or more data cells have counts between 1-9 and have been suppressed in accordance with NCHS confidentiality standards.
2021-03-31	2020-01-01	2020-01-31	By Month	2020	1	Connecticut	All Sexes	All Ages	0	2855	172	0	30	202
2021-03-31	2020-01-01	2020-01-31	By Month	2020	1	Connecticut	All Sexes	Under 1 year	0	13	0	0	0	0
2021-03-31	2020-01-01	2020-01-31	By Month	2020	1	Connecticut	All Sexes	0-17 years	0	24		0	0		One or more data cells have counts between 1-9 and have been suppressed in accordance with NCHS confidentiality standards.
2021-03-31	2020-01-01	2020-01-31	By Month	2020	1	Connecticut	All Sexes	1-4 years	0			0	0		One or more data cells have counts between 1-9 and have been suppressed in accordance with NCHS confidentiality standards.
2021-03-31	2020-01-01	2020-01-31	By Month	2020	1	Connecticut	All Sexes	5-14 years	0			0	0		One or more data cells have counts between 1-9 and have been suppressed in accordance with NCHS confidentiality standards.
2021-03-31	2020-01-01	2020-01-31	By Month	2020	1	Connecticut	All Sexes	15-24 years	0	23	0	0	0	0
2021-03-31	2020-01-01	2020-01-31	By Month	2020	1	Connecticut	All Sexes	18-29 years	0	39	0	0			One or more data cells have counts between 1-9 and have been suppressed in accordance with NCHS confidentiality standards.
2021-03-31	2020-01-01	2020-01-31	By Month	2020	1	Connecticut	All Sexes	25-34 years	0	53		0			One or more data cells have counts between 1-9 and have been suppressed in accordance with NCHS confidentiality standards.
2021-03-31	2020-01-01	2020-01-31	By Month	2020	1	Connecticut	All Sexes	30-39 years	0	86		0	0		One or more data cells have counts between 1-9 and have been suppressed in accordance with NCHS confidentiality standards.
2021-03-31	2020-01-01	2020-01-31	By Month	2020	1	Connecticut	All Sexes	35-44 years	0	89		0	0		One or more data cells have counts between 1-9 and have been suppressed in accordance with NCHS confidentiality standards.
2021-03-31	2020-01-01	2020-01-31	By Month	2020	1	Connecticut	All Sexes	40-49 years	0	83		0			One or more data cells have counts between 1-9 and have been suppressed in accordance with NCHS confidentiality standards.
2021-03-31	2020-01-01	2020-01-31	By Month	2020	1	Connecticut	All Sexes	45-54 years	0	135		0			One or more data cells have counts between 1-9 and have been suppressed in accordance with NCHS confidentiality standards.
2021-03-31	2020-01-01	2020-01-31	By Month	2020	1	Connecticut	All Sexes	50-64 years	0	392	26	0		34	One or more data cells have counts between 1-9 and have been suppressed in accordance with NCHS confidentiality standards.
2021-03-31	2020-01-01	2020-01-31	By Month	2020	1	Connecticut	All Sexes	55-64 years	0	304	22	0		28	One or more data cells have counts between 1-9 and have been suppressed in accordance with NCHS confidentiality standards.
2021-03-31	2020-01-01	2020-01-31	By Month	2020	1	Connecticut	All Sexes	65-74 years	0	466	30	0		36	One or more data cells have counts between 1-9 and have been suppressed in accordance with NCHS confidentiality standards.
2021-03-31	2020-01-01	2020-01-31	By Month	2020	1	Connecticut	All Sexes	75-84 years	0	674	34	0		43	One or more data cells have counts between 1-9 and have been suppressed in accordance with NCHS confidentiality standards.
2021-03-31	2020-01-01	2020-01-31	By Month	2020	1	Connecticut	All Sexes	85 years and over	0	1091	72	0		77	One or more data cells have counts between 1-9 and have been suppressed in accordance with NCHS confidentiality standards.
2021-03-31	2020-01-01	2020-01-31	By Month	2020	1	Connecticut	Male	All Ages	0	1443	86	0	15	101
2021-03-31	2020-01-01	2020-01-31	By Month	2020	1	Connecticut	Male	Under 1 year	0		0	0	0	0	One or more data cells have counts between 1-9 and have been suppressed in accordance with NCHS confidentiality standards.
2021-03-31	2020-01-01	2020-01-31	By Month	2020	1	Connecticut	Male	0-17 years	0	15		0	0		One or more data cells have counts between 1-9 and have been suppressed in accordance with NCHS confidentiality standards.
2021-03-31	2020-01-01	2020-01-31	By Month	2020	1	Connecticut	Male	1-4 years	0	0	0	0	0	0
2021-03-31	2020-01-01	2020-01-31	By Month	2020	1	Connecticut	Male	5-14 years	0			0	0		One or more data cells have counts between 1-9 and have been suppressed in accordance with NCHS confidentiality standards.
2021-03-31	2020-01-01	2020-01-31	By Month	2020	1	Connecticut	Male	15-24 years	0	16	0	0	0	0
2021-03-31	2020-01-01	2020-01-31	By Month	2020	1	Connecticut	Male	18-29 years	0	29	0	0	0	0
2021-03-31	2020-01-01	2020-01-31	By Month	2020	1	Connecticut	Male	25-34 years	0	38		0	0		One or more data cells have counts between 1-9 and have been suppressed in accordance with NCHS confidentiality standards.
2021-03-31	2020-01-01	2020-01-31	By Month	2020	1	Connecticut	Male	30-39 years	0	57		0	0		One or more data cells have counts between 1-9 and have been suppressed in accordance with NCHS confidentiality standards.
2021-03-31	2020-01-01	2020-01-31	By Month	2020	1	Connecticut	Male	35-44 years	0	61		0	0		One or more data cells have counts between 1-9 and have been suppressed in accordance with NCHS confidentiality standards.
2021-03-31	2020-01-01	2020-01-31	By Month	2020	1	Connecticut	Male	40-49 years	0	54		0	0		One or more data cells have counts between 1-9 and have been suppressed in accordance with NCHS confidentiality standards.
2021-03-31	2020-01-01	2020-01-31	By Month	2020	1	Connecticut	Male	45-54 years	0	89		0			One or more data cells have counts between 1-9 and have been suppressed in accordance with NCHS confidentiality standards.
2021-03-31	2020-01-01	2020-01-31	By Month	2020	1	Connecticut	Male	50-64 years	0	249	13	0		17	One or more data cells have counts between 1-9 and have been suppressed in accordance with NCHS confidentiality standards.
2021-03-31	2020-01-01	2020-01-31	By Month	2020	1	Connecticut	Male	55-64 years	0	187	11	0		14	One or more data cells have counts between 1-9 and have been suppressed in accordance with NCHS confidentiality standards.
2021-03-31	2020-01-01	2020-01-31	By Month	2020	1	Connecticut	Male	65-74 years	0	259	15	0		20	One or more data cells have counts between 1-9 and have been suppressed in accordance with NCHS confidentiality standards.
2021-03-31	2020-01-01	2020-01-31	By Month	2020	1	Connecticut	Male	75-84 years	0	362	19	0		23	One or more data cells have counts between 1-9 and have been suppressed in accordance with NCHS confidentiality standards.
2021-03-31	2020-01-01	2020-01-31	By Month	2020	1	Connecticut	Male	85 years and over	0	418	32	0		34	One or more data cells have counts between 1-9 and have been suppressed in accordance with NCHS confidentiality standards.
2021-03-31	2020-01-01	2020-01-31	By Month	2020	1	Connecticut	Female	All Ages	0	1412	86	0	15	101
2021-03-31	2020-01-01	2020-01-31	By Month	2020	1	Connecticut	Female	Under 1 year	0		0	0	0	0	One or more data cells have counts between 1-9 and have been suppressed in accordance with NCHS confidentiality standards.
2021-03-31	2020-01-01	2020-01-31	By Month	2020	1	Connecticut	Female	0-17 years	0			0	0		One or more data cells have counts between 1-9 and have been suppressed in accordance with NCHS confidentiality standards.
2021-03-31	2020-01-01	2020-01-31	By Month	2020	1	Connecticut	Female	1-4 years	0			0	0		One or more data cells have counts between 1-9 and have been suppressed in accordance with NCHS confidentiality standards.
2021-03-31	2020-01-01	2020-01-31	By Month	2020	1	Connecticut	Female	5-14 years	0		0	0	0	0	One or more data cells have counts between 1-9 and have been suppressed in accordance with NCHS confidentiality standards.
2021-03-31	2020-01-01	2020-01-31	By Month	2020	1	Connecticut	Female	15-24 years	0		0	0	0	0	One or more data cells have counts between 1-9 and have been suppressed in accordance with NCHS confidentiality standards.
2021-03-31	2020-01-01	2020-01-31	By Month	2020	1	Connecticut	Female	18-29 years	0	10	0	0			One or more data cells have counts between 1-9 and have been suppressed in accordance with NCHS confidentiality standards.
2021-03-31	2020-01-01	2020-01-31	By Month	2020	1	Connecticut	Female	25-34 years	0	15		0			One or more data cells have counts between 1-9 and have been suppressed in accordance with NCHS confidentiality standards.
2021-03-31	2020-01-01	2020-01-31	By Month	2020	1	Connecticut	Female	30-39 years	0	29		0	0		One or more data cells have counts between 1-9 and have been suppressed in accordance with NCHS confidentiality standards.
2021-03-31	2020-01-01	2020-01-31	By Month	2020	1	Connecticut	Female	35-44 years	0	28		0	0		One or more data cells have counts between 1-9 and have been suppressed in accordance with NCHS confidentiality standards.
2021-03-31	2020-01-01	2020-01-31	By Month	2020	1	Connecticut	Female	40-49 years	0	29		0			One or more data cells have counts between 1-9 and have been suppressed in accordance with NCHS confidentiality standards.
2021-03-31	2020-01-01	2020-01-31	By Month	2020	1	Connecticut	Female	45-54 years	0	46		0			One or more data cells have counts between 1-9 and have been suppressed in accordance with NCHS confidentiality standards.
2021-03-31	2020-01-01	2020-01-31	By Month	2020	1	Connecticut	Female	50-64 years	0	143	13	0		17	One or more data cells have counts between 1-9 and have been suppressed in accordance with NCHS confidentiality standards.
2021-03-31	2020-01-01	2020-01-31	By Month	2020	1	Connecticut	Female	55-64 years	0	117	11	0		14	One or more data cells have counts between 1-9 and have been suppressed in accordance with NCHS confidentiality standards.
2021-03-31	2020-01-01	2020-01-31	By Month	2020	1	Connecticut	Female	65-74 years	0	207	15	0		16	One or more data cells have counts between 1-9 and have been suppressed in accordance with NCHS confidentiality standards.
2021-03-31	2020-01-01	2020-01-31	By Month	2020	1	Connecticut	Female	75-84 years	0	312	15	0		20	One or more data cells have counts between 1-9 and have been suppressed in accordance with NCHS confidentiality standards.
2021-03-31	2020-01-01	2020-01-31	By Month	2020	1	Connecticut	Female	85 years and over	0	673	40	0		43	One or more data cells have counts between 1-9 and have been suppressed in accordance with NCHS confidentiality standards.
2021-03-31	2020-02-01	2020-02-29	By Month	2020	2	Connecticut	All Sexes	All Ages	0	2661	171	0	39	210
2021-03-31	2020-02-01	2020-02-29	By Month	2020	2	Connecticut	All Sexes	Under 1 year	0	12	0	0	0	0
2021-03-31	2020-02-01	2020-02-29	By Month	2020	2	Connecticut	All Sexes	0-17 years	0	18	0	0			One or more data cells have counts between 1-9 and have been suppressed in accordance with NCHS confidentiality standards.
2021-03-31	2020-02-01	2020-02-29	By Month	2020	2	Connecticut	All Sexes	1-4 years	0		0	0			One or more data cells have counts between 1-9 and have been suppressed in accordance with NCHS confidentiality standards.
2021-03-31	2020-02-01	2020-02-29	By Month	2020	2	Connecticut	All Sexes	5-14 years	0		0	0	0	0	One or more data cells have counts between 1-9 and have been suppressed in accordance with NCHS confidentiality standards.
2021-03-31	2020-02-01	2020-02-29	By Month	2020	2	Connecticut	All Sexes	15-24 years	0	14	0	0	0	0
2021-03-31	2020-02-01	2020-02-29	By Month	2020	2	Connecticut	All Sexes	18-29 years	0	32	0	0			One or more data cells have counts between 1-9 and have been suppressed in accordance with NCHS confidentiality standards.
2021-03-31	2020-02-01	2020-02-29	By Month	2020	2	Connecticut	All Sexes	25-34 years	0	43	0	0			One or more data cells have counts between 1-9 and have been suppressed in accordance with NCHS confidentiality standards.
2021-03-31	2020-02-01	2020-02-29	By Month	2020	2	Connecticut	All Sexes	30-39 years	0	66		0	0		One or more data cells have counts between 1-9 and have been suppressed in accordance with NCHS confidentiality standards.
2021-03-31	2020-02-01	2020-02-29	By Month	2020	2	Connecticut	All Sexes	35-44 years	0	75		0	0		One or more data cells have counts between 1-9 and have been suppressed in accordance with NCHS confidentiality standards.
2021-03-31	2020-02-01	2020-02-29	By Month	2020	2	Connecticut	All Sexes	40-49 years	0	91		0			One or more data cells have counts between 1-9 and have been suppressed in accordance with NCHS confidentiality standards.
2021-03-31	2020-02-01	2020-02-29	By Month	2020	2	Connecticut	All Sexes	45-54 years	0	134		0			One or more data cells have counts between 1-9 and have been suppressed in accordance with NCHS confidentiality standards.
2021-03-31	2020-02-01	2020-02-29	By Month	2020	2	Connecticut	All Sexes	50-64 years	0	345	15	0		23	One or more data cells have counts between 1-9 and have been suppressed in accordance with NCHS confidentiality standards.
2021-03-31	2020-02-01	2020-02-29	By Month	2020	2	Connecticut	All Sexes	55-64 years	0	268	14	0		20	One or more data cells have counts between 1-9 and have been suppressed in accordance with NCHS confidentiality standards.
2021-03-31	2020-02-01	2020-02-29	By Month	2020	2	Connecticut	All Sexes	65-74 years	0	451	36	0		41	One or more data cells have counts between 1-9 and have been suppressed in accordance with NCHS confidentiality standards.
2021-03-31	2020-02-01	2020-02-29	By Month	2020	2	Connecticut	All Sexes	75-84 years	0	611	38	0	11	49
2021-03-31	2020-02-01	2020-02-29	By Month	2020	2	Connecticut	All Sexes	85 years and over	0	1047	77	0	11	88
2021-03-31	2020-02-01	2020-02-29	By Month	2020	2	Connecticut	Male	All Ages	0	1363	88	0	21	109
2021-03-31	2020-02-01	2020-02-29	By Month	2020	2	Connecticut	Male	Under 1 year	0		0	0	0	0	One or more data cells have counts between 1-9 and have been suppressed in accordance with NCHS confidentiality standards.
2021-03-31	2020-02-01	2020-02-29	By Month	2020	2	Connecticut	Male	0-17 years	0		0	0			One or more data cells have counts between 1-9 and have been suppressed in accordance with NCHS confidentiality standards.
2021-03-31	2020-02-01	2020-02-29	By Month	2020	2	Connecticut	Male	1-4 years	0		0	0			One or more data cells have counts between 1-9 and have been suppressed in accordance with NCHS confidentiality standards.
2021-03-31	2020-02-01	2020-02-29	By Month	2020	2	Connecticut	Male	5-14 years	0		0	0	0	0	One or more data cells have counts between 1-9 and have been suppressed in accordance with NCHS confidentiality standards.
2021-03-31	2020-02-01	2020-02-29	By Month	2020	2	Connecticut	Male	15-24 years	0		0	0	0	0	One or more data cells have counts between 1-9 and have been suppressed in accordance with NCHS confidentiality standards.
2021-03-31	2020-02-01	2020-02-29	By Month	2020	2	Connecticut	Male	18-29 years	0	23	0	0			One or more data cells have counts between 1-9 and have been suppressed in accordance with NCHS confidentiality standards.
2021-03-31	2020-02-01	2020-02-29	By Month	2020	2	Connecticut	Male	25-34 years	0	34	0	0			One or more data cells have counts between 1-9 and have been suppressed in accordance with NCHS confidentiality standards.
2021-03-31	2020-02-01	2020-02-29	By Month	2020	2	Connecticut	Male	30-39 years	0	47		0	0		One or more data cells have counts between 1-9 and have been suppressed in accordance with NCHS confidentiality standards.
2021-03-31	2020-02-01	2020-02-29	By Month	2020	2	Connecticut	Male	35-44 years	0	46		0	0		One or more data cells have counts between 1-9 and have been suppressed in accordance with NCHS confidentiality standards.
2021-03-31	2020-02-01	2020-02-29	By Month	2020	2	Connecticut	Male	40-49 years	0	47		0	0		One or more data cells have counts between 1-9 and have been suppressed in accordance with NCHS confidentiality standards.
2021-03-31	2020-02-01	2020-02-29	By Month	2020	2	Connecticut	Male	45-54 years	0	81		0			One or more data cells have counts between 1-9 and have been suppressed in accordance with NCHS confidentiality standards.
2021-03-31	2020-02-01	2020-02-29	By Month	2020	2	Connecticut	Male	50-64 years	0	228		0		14	One or more data cells have counts between 1-9 and have been suppressed in accordance with NCHS confidentiality standards.
2021-03-31	2020-02-01	2020-02-29	By Month	2020	2	Connecticut	Male	55-64 years	0	175		0		12	One or more data cells have counts between 1-9 and have been suppressed in accordance with NCHS confidentiality standards.
2021-03-31	2020-02-01	2020-02-29	By Month	2020	2	Connecticut	Male	65-74 years	0	267	14	0		17	One or more data cells have counts between 1-9 and have been suppressed in accordance with NCHS confidentiality standards.
2021-03-31	2020-02-01	2020-02-29	By Month	2020	2	Connecticut	Male	75-84 years	0	325	21	0		26	One or more data cells have counts between 1-9 and have been suppressed in accordance with NCHS confidentiality standards.
2021-03-31	2020-02-01	2020-02-29	By Month	2020	2	Connecticut	Male	85 years and over	0	418	40	0		46	One or more data cells have counts between 1-9 and have been suppressed in accordance with NCHS confidentiality standards.
2021-03-31	2020-02-01	2020-02-29	By Month	2020	2	Connecticut	Female	All Ages	0	1298	83	0	18	101
2021-03-31	2020-02-01	2020-02-29	By Month	2020	2	Connecticut	Female	Under 1 year	0		0	0	0	0	One or more data cells have counts between 1-9 and have been suppressed in accordance with NCHS confidentiality standards.
2021-03-31	2020-02-01	2020-02-29	By Month	2020	2	Connecticut	Female	0-17 years	0	10	0	0	0	0
2021-03-31	2020-02-01	2020-02-29	By Month	2020	2	Connecticut	Female	1-4 years	0		0	0	0	0	One or more data cells have counts between 1-9 and have been suppressed in accordance with NCHS confidentiality standards.
2021-03-31	2020-02-01	2020-02-29	By Month	2020	2	Connecticut	Female	5-14 years	0		0	0	0	0	One or more data cells have counts between 1-9 and have been suppressed in accordance with NCHS confidentiality standards.
2021-03-31	2020-02-01	2020-02-29	By Month	2020	2	Connecticut	Female	15-24 years	0		0	0	0	0	One or more data cells have counts between 1-9 and have been suppressed in accordance with NCHS confidentiality standards.
2021-03-31	2020-02-01	2020-02-29	By Month	2020	2	Connecticut	Female	18-29 years	0		0	0			One or more data cells have counts between 1-9 and have been suppressed in accordance with NCHS confidentiality standards.
2021-03-31	2020-02-01	2020-02-29	By Month	2020	2	Connecticut	Female	25-34 years	0		0	0			One or more data cells have counts between 1-9 and have been suppressed in accordance with NCHS confidentiality standards.
2021-03-31	2020-02-01	2020-02-29	By Month	2020	2	Connecticut	Female	30-39 years	0	19	0	0	0	0
2021-03-31	2020-02-01	2020-02-29	By Month	2020	2	Connecticut	Female	35-44 years	0	29		0	0		One or more data cells have counts between 1-9 and have been suppressed in accordance with NCHS confidentiality standards.
2021-03-31	2020-02-01	2020-02-29	By Month	2020	2	Connecticut	Female	40-49 years	0	44		0			One or more data cells have counts between 1-9 and have been suppressed in accordance with NCHS confidentiality standards.
2021-03-31	2020-02-01	2020-02-29	By Month	2020	2	Connecticut	Female	45-54 years	0	53	0	0			One or more data cells have counts between 1-9 and have been suppressed in accordance with NCHS confidentiality standards.
2021-03-31	2020-02-01	2020-02-29	By Month	2020	2	Connecticut	Female	50-64 years	0	117		0			One or more data cells have counts between 1-9 and have been suppressed in accordance with NCHS confidentiality standards.
2021-03-31	2020-02-01	2020-02-29	By Month	2020	2	Connecticut	Female	55-64 years	0	93		0			One or more data cells have counts between 1-9 and have been suppressed in accordance with NCHS confidentiality standards.
2021-03-31	2020-02-01	2020-02-29	By Month	2020	2	Connecticut	Female	65-74 years	0	184	22	0		24	One or more data cells have counts between 1-9 and have been suppressed in accordance with NCHS confidentiality standards.
2021-03-31	2020-02-01	2020-02-29	By Month	2020	2	Connecticut	Female	75-84 years	0	286	17	0		23	One or more data cells have counts between 1-9 and have been suppressed in accordance with NCHS confidentiality standards.
2021-03-31	2020-02-01	2020-02-29	By Month	2020	2	Connecticut	Female	85 years and over	0	629	37	0		42	One or more data cells have counts between 1-9 and have been suppressed in accordance with NCHS confidentiality standards.
2021-03-31	2020-03-01	2020-03-31	By Month	2020	3	Connecticut	All Sexes	All Ages	125	2980	203	30	15	313
2021-03-31	2020-03-01	2020-03-31	By Month	2020	3	Connecticut	All Sexes	Under 1 year		15	0	0	0		One or more data cells have counts between 1-9 and have been suppressed in accordance with NCHS confidentiality standards.
2021-03-31	2020-03-01	2020-03-31	By Month	2020	3	Connecticut	All Sexes	0-17 years		27	0	0	0		One or more data cells have counts between 1-9 and have been suppressed in accordance with NCHS confidentiality standards.
2021-03-31	2020-03-01	2020-03-31	By Month	2020	3	Connecticut	All Sexes	1-4 years	0		0	0	0	0	One or more data cells have counts between 1-9 and have been suppressed in accordance with NCHS confidentiality standards.
2021-03-31	2020-03-01	2020-03-31	By Month	2020	3	Connecticut	All Sexes	5-14 years	0		0	0	0	0	One or more data cells have counts between 1-9 and have been suppressed in accordance with NCHS confidentiality standards.
2021-03-31	2020-03-01	2020-03-31	By Month	2020	3	Connecticut	All Sexes	15-24 years	0	23	0	0	0	0
2021-03-31	2020-03-01	2020-03-31	By Month	2020	3	Connecticut	All Sexes	18-29 years	0	43	0	0	0	0
2021-03-31	2020-03-01	2020-03-31	By Month	2020	3	Connecticut	All Sexes	25-34 years	0	53	0	0	0	0
2021-03-31	2020-03-01	2020-03-31	By Month	2020	3	Connecticut	All Sexes	30-39 years		66	0	0	0		One or more data cells have counts between 1-9 and have been suppressed in accordance with NCHS confidentiality standards.
2021-03-31	2020-03-01	2020-03-31	By Month	2020	3	Connecticut	All Sexes	35-44 years		81		0	0		One or more data cells have counts between 1-9 and have been suppressed in accordance with NCHS confidentiality standards.
2021-03-31	2020-03-01	2020-03-31	By Month	2020	3	Connecticut	All Sexes	40-49 years		89		0	0		One or more data cells have counts between 1-9 and have been suppressed in accordance with NCHS confidentiality standards.
2021-03-31	2020-03-01	2020-03-31	By Month	2020	3	Connecticut	All Sexes	45-54 years		139		0			One or more data cells have counts between 1-9 and have been suppressed in accordance with NCHS confidentiality standards.
2021-03-31	2020-03-01	2020-03-31	By Month	2020	3	Connecticut	All Sexes	50-64 years	10	409	23			33	One or more data cells have counts between 1-9 and have been suppressed in accordance with NCHS confidentiality standards.
2021-03-31	2020-03-01	2020-03-31	By Month	2020	3	Connecticut	All Sexes	55-64 years		317	19			26	One or more data cells have counts between 1-9 and have been suppressed in accordance with NCHS confidentiality standards.
2021-03-31	2020-03-01	2020-03-31	By Month	2020	3	Connecticut	All Sexes	65-74 years	19	474	29			47	One or more data cells have counts between 1-9 and have been suppressed in accordance with NCHS confidentiality standards.
2021-03-31	2020-03-01	2020-03-31	By Month	2020	3	Connecticut	All Sexes	75-84 years	34	719	63	11		90	One or more data cells have counts between 1-9 and have been suppressed in accordance with NCHS confidentiality standards.
2021-03-31	2020-03-01	2020-03-31	By Month	2020	3	Connecticut	All Sexes	85 years and over	54	1153	86	12		133	One or more data cells have counts between 1-9 and have been suppressed in accordance with NCHS confidentiality standards.
2021-03-31	2020-03-01	2020-03-31	By Month	2020	3	Connecticut	Male	All Ages	75	1488	102	15		166	One or more data cells have counts between 1-9 and have been suppressed in accordance with NCHS confidentiality standards.
2021-03-31	2020-03-01	2020-03-31	By Month	2020	3	Connecticut	Male	Under 1 year	0	10	0	0	0	0
2021-03-31	2020-03-01	2020-03-31	By Month	2020	3	Connecticut	Male	0-17 years	0	16	0	0	0	0
2021-03-31	2020-03-01	2020-03-31	By Month	2020	3	Connecticut	Male	1-4 years	0		0	0	0	0	One or more data cells have counts between 1-9 and have been suppressed in accordance with NCHS confidentiality standards.
2021-03-31	2020-03-01	2020-03-31	By Month	2020	3	Connecticut	Male	5-14 years	0	0	0	0	0	0
2021-03-31	2020-03-01	2020-03-31	By Month	2020	3	Connecticut	Male	15-24 years	0	18	0	0	0	0
2021-03-31	2020-03-01	2020-03-31	By Month	2020	3	Connecticut	Male	18-29 years	0	33	0	0	0	0
2021-03-31	2020-03-01	2020-03-31	By Month	2020	3	Connecticut	Male	25-34 years	0	41	0	0	0	0
2021-03-31	2020-03-01	2020-03-31	By Month	2020	3	Connecticut	Male	30-39 years		52	0	0	0		One or more data cells have counts between 1-9 and have been suppressed in accordance with NCHS confidentiality standards.
2021-03-31	2020-03-01	2020-03-31	By Month	2020	3	Connecticut	Male	35-44 years		54		0	0		One or more data cells have counts between 1-9 and have been suppressed in accordance with NCHS confidentiality standards.
2021-03-31	2020-03-01	2020-03-31	By Month	2020	3	Connecticut	Male	40-49 years		60		0	0		One or more data cells have counts between 1-9 and have been suppressed in accordance with NCHS confidentiality standards.
2021-03-31	2020-03-01	2020-03-31	By Month	2020	3	Connecticut	Male	45-54 years		98		0	0		One or more data cells have counts between 1-9 and have been suppressed in accordance with NCHS confidentiality standards.
2021-03-31	2020-03-01	2020-03-31	By Month	2020	3	Connecticut	Male	50-64 years		252	16		0	22	One or more data cells have counts between 1-9 and have been suppressed in accordance with NCHS confidentiality standards.
2021-03-31	2020-03-01	2020-03-31	By Month	2020	3	Connecticut	Male	55-64 years		190	12		0	17	One or more data cells have counts between 1-9 and have been suppressed in accordance with NCHS confidentiality standards.
2021-03-31	2020-03-01	2020-03-31	By Month	2020	3	Connecticut	Male	65-74 years	12	272	16			27	One or more data cells have counts between 1-9 and have been suppressed in accordance with NCHS confidentiality standards.
2021-03-31	2020-03-01	2020-03-31	By Month	2020	3	Connecticut	Male	75-84 years	19	352	31		0	46	One or more data cells have counts between 1-9 and have been suppressed in accordance with NCHS confidentiality standards.
2021-03-31	2020-03-01	2020-03-31	By Month	2020	3	Connecticut	Male	85 years and over	32	451	37			65	One or more data cells have counts between 1-9 and have been suppressed in accordance with NCHS confidentiality standards.
2021-03-31	2020-03-01	2020-03-31	By Month	2020	3	Connecticut	Female	All Ages	50	1492	101	15	11	147
2021-03-31	2020-03-01	2020-03-31	By Month	2020	3	Connecticut	Female	Under 1 year			0	0	0		One or more data cells have counts between 1-9 and have been suppressed in accordance with NCHS confidentiality standards.
2021-03-31	2020-03-01	2020-03-31	By Month	2020	3	Connecticut	Female	0-17 years		11	0	0	0		One or more data cells have counts between 1-9 and have been suppressed in accordance with NCHS confidentiality standards.
2021-03-31	2020-03-01	2020-03-31	By Month	2020	3	Connecticut	Female	1-4 years	0	0	0	0	0	0
2021-03-31	2020-03-01	2020-03-31	By Month	2020	3	Connecticut	Female	5-14 years	0		0	0	0	0	One or more data cells have counts between 1-9 and have been suppressed in accordance with NCHS confidentiality standards.
2021-03-31	2020-03-01	2020-03-31	By Month	2020	3	Connecticut	Female	15-24 years	0		0	0	0	0	One or more data cells have counts between 1-9 and have been suppressed in accordance with NCHS confidentiality standards.
2021-03-31	2020-03-01	2020-03-31	By Month	2020	3	Connecticut	Female	18-29 years	0	10	0	0	0	0
2021-03-31	2020-03-01	2020-03-31	By Month	2020	3	Connecticut	Female	25-34 years	0	12	0	0	0	0
2021-03-31	2020-03-01	2020-03-31	By Month	2020	3	Connecticut	Female	30-39 years	0	14	0	0	0	0
2021-03-31	2020-03-01	2020-03-31	By Month	2020	3	Connecticut	Female	35-44 years		27	0	0	0		One or more data cells have counts between 1-9 and have been suppressed in accordance with NCHS confidentiality standards.
2021-03-31	2020-03-01	2020-03-31	By Month	2020	3	Connecticut	Female	40-49 years		29	0	0	0		One or more data cells have counts between 1-9 and have been suppressed in accordance with NCHS confidentiality standards.
2021-03-31	2020-03-01	2020-03-31	By Month	2020	3	Connecticut	Female	45-54 years		41	0	0			One or more data cells have counts between 1-9 and have been suppressed in accordance with NCHS confidentiality standards.
2021-03-31	2020-03-01	2020-03-31	By Month	2020	3	Connecticut	Female	50-64 years		157		0		11	One or more data cells have counts between 1-9 and have been suppressed in accordance with NCHS confidentiality standards.
2021-03-31	2020-03-01	2020-03-31	By Month	2020	3	Connecticut	Female	55-64 years		127		0			One or more data cells have counts between 1-9 and have been suppressed in accordance with NCHS confidentiality standards.
2021-03-31	2020-03-01	2020-03-31	By Month	2020	3	Connecticut	Female	65-74 years		202	13			20	One or more data cells have counts between 1-9 and have been suppressed in accordance with NCHS confidentiality standards.
2021-03-31	2020-03-01	2020-03-31	By Month	2020	3	Connecticut	Female	75-84 years	15	367	32			44	One or more data cells have counts between 1-9 and have been suppressed in accordance with NCHS confidentiality standards.
2021-03-31	2020-03-01	2020-03-31	By Month	2020	3	Connecticut	Female	85 years and over	22	702	49			68	One or more data cells have counts between 1-9 and have been suppressed in accordance with NCHS confidentiality standards.
2021-03-31	2020-04-01	2020-04-30	By Month	2020	4	Connecticut	All Sexes	All Ages	2436	5372	692	505		2628	One or more data cells have counts between 1-9 and have been suppressed in accordance with NCHS confidentiality standards.
2021-03-31	2020-04-01	2020-04-30	By Month	2020	4	Connecticut	All Sexes	Under 1 year	0	11	0	0	0	0
2021-03-31	2020-04-01	2020-04-30	By Month	2020	4	Connecticut	All Sexes	0-17 years	0	13	0	0	0	0
2021-03-31	2020-04-01	2020-04-30	By Month	2020	4	Connecticut	All Sexes	1-4 years	0	0	0	0	0	0
2021-03-31	2020-04-01	2020-04-30	By Month	2020	4	Connecticut	All Sexes	5-14 years	0		0	0	0	0	One or more data cells have counts between 1-9 and have been suppressed in accordance with NCHS confidentiality standards.
2021-03-31	2020-04-01	2020-04-30	By Month	2020	4	Connecticut	All Sexes	15-24 years		27		0	0		One or more data cells have counts between 1-9 and have been suppressed in accordance with NCHS confidentiality standards.
2021-03-31	2020-04-01	2020-04-30	By Month	2020	4	Connecticut	All Sexes	18-29 years		50			0		One or more data cells have counts between 1-9 and have been suppressed in accordance with NCHS confidentiality standards.
2021-03-31	2020-04-01	2020-04-30	By Month	2020	4	Connecticut	All Sexes	25-34 years	11	62			0	11	One or more data cells have counts between 1-9 and have been suppressed in accordance with NCHS confidentiality standards.
2021-03-31	2020-04-01	2020-04-30	By Month	2020	4	Connecticut	All Sexes	30-39 years	16	80			0	17	One or more data cells have counts between 1-9 and have been suppressed in accordance with NCHS confidentiality standards.
2021-03-31	2020-04-01	2020-04-30	By Month	2020	4	Connecticut	All Sexes	35-44 years	14	87		0	0	17	One or more data cells have counts between 1-9 and have been suppressed in accordance with NCHS confidentiality standards.
2021-03-31	2020-04-01	2020-04-30	By Month	2020	4	Connecticut	All Sexes	40-49 years	29	111			0	34	One or more data cells have counts between 1-9 and have been suppressed in accordance with NCHS confidentiality standards.
2021-03-31	2020-04-01	2020-04-30	By Month	2020	4	Connecticut	All Sexes	45-54 years	58	193	13		0	62	One or more data cells have counts between 1-9 and have been suppressed in accordance with NCHS confidentiality standards.
2021-03-31	2020-04-01	2020-04-30	By Month	2020	4	Connecticut	All Sexes	50-64 years	236	681	69	49		257	One or more data cells have counts between 1-9 and have been suppressed in accordance with NCHS confidentiality standards.
2021-03-31	2020-04-01	2020-04-30	By Month	2020	4	Connecticut	All Sexes	55-64 years	201	554	60	41		221	One or more data cells have counts between 1-9 and have been suppressed in accordance with NCHS confidentiality standards.
2021-03-31	2020-04-01	2020-04-30	By Month	2020	4	Connecticut	All Sexes	65-74 years	416	890	133	92		457	One or more data cells have counts between 1-9 and have been suppressed in accordance with NCHS confidentiality standards.
2021-03-31	2020-04-01	2020-04-30	By Month	2020	4	Connecticut	All Sexes	75-84 years	641	1290	183	139		687	One or more data cells have counts between 1-9 and have been suppressed in accordance with NCHS confidentiality standards.
2021-03-31	2020-04-01	2020-04-30	By Month	2020	4	Connecticut	All Sexes	85 years and over	1093	2257	297	222		1170	One or more data cells have counts between 1-9 and have been suppressed in accordance with NCHS confidentiality standards.
2021-03-31	2020-04-01	2020-04-30	By Month	2020	4	Connecticut	Male	All Ages	1199	2644	370	270		1302	One or more data cells have counts between 1-9 and have been suppressed in accordance with NCHS confidentiality standards.
2021-03-31	2020-04-01	2020-04-30	By Month	2020	4	Connecticut	Male	Under 1 year	0	10	0	0	0	0
2021-03-31	2020-04-01	2020-04-30	By Month	2020	4	Connecticut	Male	0-17 years	0	12	0	0	0	0
2021-03-31	2020-04-01	2020-04-30	By Month	2020	4	Connecticut	Male	1-4 years	0	0	0	0	0	0
2021-03-31	2020-04-01	2020-04-30	By Month	2020	4	Connecticut	Male	5-14 years	0		0	0	0	0	One or more data cells have counts between 1-9 and have been suppressed in accordance with NCHS confidentiality standards.
2021-03-31	2020-04-01	2020-04-30	By Month	2020	4	Connecticut	Male	15-24 years		18	0	0	0		One or more data cells have counts between 1-9 and have been suppressed in accordance with NCHS confidentiality standards.
2021-03-31	2020-04-01	2020-04-30	By Month	2020	4	Connecticut	Male	18-29 years		35			0		One or more data cells have counts between 1-9 and have been suppressed in accordance with NCHS confidentiality standards.
2021-03-31	2020-04-01	2020-04-30	By Month	2020	4	Connecticut	Male	25-34 years		48			0		One or more data cells have counts between 1-9 and have been suppressed in accordance with NCHS confidentiality standards.
2021-03-31	2020-04-01	2020-04-30	By Month	2020	4	Connecticut	Male	30-39 years	10	57	0	0	0	10
2021-03-31	2020-04-01	2020-04-30	By Month	2020	4	Connecticut	Male	35-44 years		57		0	0		One or more data cells have counts between 1-9 and have been suppressed in accordance with NCHS confidentiality standards.
2021-03-31	2020-04-01	2020-04-30	By Month	2020	4	Connecticut	Male	40-49 years	21	80			0	24	One or more data cells have counts between 1-9 and have been suppressed in accordance with NCHS confidentiality standards.
2021-03-31	2020-04-01	2020-04-30	By Month	2020	4	Connecticut	Male	45-54 years	47	143	10		0	50	One or more data cells have counts between 1-9 and have been suppressed in accordance with NCHS confidentiality standards.
2021-03-31	2020-04-01	2020-04-30	By Month	2020	4	Connecticut	Male	50-64 years	156	445	45	31	0	170
2021-03-31	2020-04-01	2020-04-30	By Month	2020	4	Connecticut	Male	55-64 years	127	352	38	25	0	140
2021-03-31	2020-04-01	2020-04-30	By Month	2020	4	Connecticut	Male	65-74 years	268	538	81	61		288	One or more data cells have counts between 1-9 and have been suppressed in accordance with NCHS confidentiality standards.
2021-03-31	2020-04-01	2020-04-30	By Month	2020	4	Connecticut	Male	75-84 years	321	640	95	70		348	One or more data cells have counts between 1-9 and have been suppressed in accordance with NCHS confidentiality standards.
2021-03-31	2020-04-01	2020-04-30	By Month	2020	4	Connecticut	Male	85 years and over	420	837	144	106		459	One or more data cells have counts between 1-9 and have been suppressed in accordance with NCHS confidentiality standards.
2021-03-31	2020-04-01	2020-04-30	By Month	2020	4	Connecticut	Female	All Ages	1237	2728	322	235		1326	One or more data cells have counts between 1-9 and have been suppressed in accordance with NCHS confidentiality standards.
2021-03-31	2020-04-01	2020-04-30	By Month	2020	4	Connecticut	Female	Under 1 year	0		0	0	0	0	One or more data cells have counts between 1-9 and have been suppressed in accordance with NCHS confidentiality standards.
2021-03-31	2020-04-01	2020-04-30	By Month	2020	4	Connecticut	Female	0-17 years	0		0	0	0	0	One or more data cells have counts between 1-9 and have been suppressed in accordance with NCHS confidentiality standards.
2021-03-31	2020-04-01	2020-04-30	By Month	2020	4	Connecticut	Female	1-4 years	0	0	0	0	0	0
2021-03-31	2020-04-01	2020-04-30	By Month	2020	4	Connecticut	Female	5-14 years	0	0	0	0	0	0
2021-03-31	2020-04-01	2020-04-30	By Month	2020	4	Connecticut	Female	15-24 years				0	0		One or more data cells have counts between 1-9 and have been suppressed in accordance with NCHS confidentiality standards.
2021-03-31	2020-04-01	2020-04-30	By Month	2020	4	Connecticut	Female	18-29 years		15		0	0		One or more data cells have counts between 1-9 and have been suppressed in accordance with NCHS confidentiality standards.
2021-03-31	2020-04-01	2020-04-30	By Month	2020	4	Connecticut	Female	25-34 years		14			0		One or more data cells have counts between 1-9 and have been suppressed in accordance with NCHS confidentiality standards.
2021-03-31	2020-04-01	2020-04-30	By Month	2020	4	Connecticut	Female	30-39 years		23			0		One or more data cells have counts between 1-9 and have been suppressed in accordance with NCHS confidentiality standards.
2021-03-31	2020-04-01	2020-04-30	By Month	2020	4	Connecticut	Female	35-44 years		30		0	0		One or more data cells have counts between 1-9 and have been suppressed in accordance with NCHS confidentiality standards.
2021-03-31	2020-04-01	2020-04-30	By Month	2020	4	Connecticut	Female	40-49 years		31		0	0	10	One or more data cells have counts between 1-9 and have been suppressed in accordance with NCHS confidentiality standards.
2021-03-31	2020-04-01	2020-04-30	By Month	2020	4	Connecticut	Female	45-54 years	11	50			0	12	One or more data cells have counts between 1-9 and have been suppressed in accordance with NCHS confidentiality standards.
2021-03-31	2020-04-01	2020-04-30	By Month	2020	4	Connecticut	Female	50-64 years	80	236	24	18		87	One or more data cells have counts between 1-9 and have been suppressed in accordance with NCHS confidentiality standards.
2021-03-31	2020-04-01	2020-04-30	By Month	2020	4	Connecticut	Female	55-64 years	74	202	22	16		81	One or more data cells have counts between 1-9 and have been suppressed in accordance with NCHS confidentiality standards.
2021-03-31	2020-04-01	2020-04-30	By Month	2020	4	Connecticut	Female	65-74 years	148	352	52	31	0	169
2021-03-31	2020-04-01	2020-04-30	By Month	2020	4	Connecticut	Female	75-84 years	320	650	88	69	0	339
2021-03-31	2020-04-01	2020-04-30	By Month	2020	4	Connecticut	Female	85 years and over	673	1420	153	116		711	One or more data cells have counts between 1-9 and have been suppressed in accordance with NCHS confidentiality standards.
2021-03-31	2020-05-01	2020-05-31	By Month	2020	5	Connecticut	All Sexes	All Ages	1531	4015	477	350		1658	One or more data cells have counts between 1-9 and have been suppressed in accordance with NCHS confidentiality standards.
2021-03-31	2020-05-01	2020-05-31	By Month	2020	5	Connecticut	All Sexes	Under 1 year	0		0	0	0	0	One or more data cells have counts between 1-9 and have been suppressed in accordance with NCHS confidentiality standards.
2021-03-31	2020-05-01	2020-05-31	By Month	2020	5	Connecticut	All Sexes	0-17 years	0	12	0	0	0	0
2021-03-31	2020-05-01	2020-05-31	By Month	2020	5	Connecticut	All Sexes	1-4 years	0		0	0	0	0	One or more data cells have counts between 1-9 and have been suppressed in accordance with NCHS confidentiality standards.
2021-03-31	2020-05-01	2020-05-31	By Month	2020	5	Connecticut	All Sexes	5-14 years	0	0	0	0	0	0
2021-03-31	2020-05-01	2020-05-31	By Month	2020	5	Connecticut	All Sexes	15-24 years	0	21	0	0	0	0
2021-03-31	2020-05-01	2020-05-31	By Month	2020	5	Connecticut	All Sexes	18-29 years		40		0	0		One or more data cells have counts between 1-9 and have been suppressed in accordance with NCHS confidentiality standards.
2021-03-31	2020-05-01	2020-05-31	By Month	2020	5	Connecticut	All Sexes	25-34 years		57		0	0		One or more data cells have counts between 1-9 and have been suppressed in accordance with NCHS confidentiality standards.
2021-03-31	2020-05-01	2020-05-31	By Month	2020	5	Connecticut	All Sexes	30-39 years		66	0	0	0		One or more data cells have counts between 1-9 and have been suppressed in accordance with NCHS confidentiality standards.
2021-03-31	2020-05-01	2020-05-31	By Month	2020	5	Connecticut	All Sexes	35-44 years		73			0		One or more data cells have counts between 1-9 and have been suppressed in accordance with NCHS confidentiality standards.
2021-03-31	2020-05-01	2020-05-31	By Month	2020	5	Connecticut	All Sexes	40-49 years	21	104			0	23	One or more data cells have counts between 1-9 and have been suppressed in accordance with NCHS confidentiality standards.
2021-03-31	2020-05-01	2020-05-31	By Month	2020	5	Connecticut	All Sexes	45-54 years	32	162	14		0	37	One or more data cells have counts between 1-9 and have been suppressed in accordance with NCHS confidentiality standards.
2021-03-31	2020-05-01	2020-05-31	By Month	2020	5	Connecticut	All Sexes	50-64 years	141	528	53	35	0	159
2021-03-31	2020-05-01	2020-05-31	By Month	2020	5	Connecticut	All Sexes	55-64 years	125	427	44	30	0	139
2021-03-31	2020-05-01	2020-05-31	By Month	2020	5	Connecticut	All Sexes	65-74 years	273	661	102	80		295	One or more data cells have counts between 1-9 and have been suppressed in accordance with NCHS confidentiality standards.
2021-03-31	2020-05-01	2020-05-31	By Month	2020	5	Connecticut	All Sexes	75-84 years	389	975	124	94	0	419
2021-03-31	2020-05-01	2020-05-31	By Month	2020	5	Connecticut	All Sexes	85 years and over	704	1629	188	134	0	758
2021-03-31	2020-05-01	2020-05-31	By Month	2020	5	Connecticut	Male	All Ages	701	1924	247	179		769	One or more data cells have counts between 1-9 and have been suppressed in accordance with NCHS confidentiality standards.
2021-03-31	2020-05-01	2020-05-31	By Month	2020	5	Connecticut	Male	Under 1 year	0		0	0	0	0	One or more data cells have counts between 1-9 and have been suppressed in accordance with NCHS confidentiality standards.
2021-03-31	2020-05-01	2020-05-31	By Month	2020	5	Connecticut	Male	0-17 years	0		0	0	0	0	One or more data cells have counts between 1-9 and have been suppressed in accordance with NCHS confidentiality standards.
2021-03-31	2020-05-01	2020-05-31	By Month	2020	5	Connecticut	Male	1-4 years	0		0	0	0	0	One or more data cells have counts between 1-9 and have been suppressed in accordance with NCHS confidentiality standards.
2021-03-31	2020-05-01	2020-05-31	By Month	2020	5	Connecticut	Male	5-14 years	0	0	0	0	0	0
2021-03-31	2020-05-01	2020-05-31	By Month	2020	5	Connecticut	Male	15-24 years	0	12	0	0	0	0
2021-03-31	2020-05-01	2020-05-31	By Month	2020	5	Connecticut	Male	18-29 years		26		0	0		One or more data cells have counts between 1-9 and have been suppressed in accordance with NCHS confidentiality standards.
2021-03-31	2020-05-01	2020-05-31	By Month	2020	5	Connecticut	Male	25-34 years		46		0	0		One or more data cells have counts between 1-9 and have been suppressed in accordance with NCHS confidentiality standards.
2021-03-31	2020-05-01	2020-05-31	By Month	2020	5	Connecticut	Male	30-39 years		48	0	0	0		One or more data cells have counts between 1-9 and have been suppressed in accordance with NCHS confidentiality standards.
2021-03-31	2020-05-01	2020-05-31	By Month	2020	5	Connecticut	Male	35-44 years		48			0		One or more data cells have counts between 1-9 and have been suppressed in accordance with NCHS confidentiality standards.
2021-03-31	2020-05-01	2020-05-31	By Month	2020	5	Connecticut	Male	40-49 years	15	70			0	16	One or more data cells have counts between 1-9 and have been suppressed in accordance with NCHS confidentiality standards.
2021-03-31	2020-05-01	2020-05-31	By Month	2020	5	Connecticut	Male	45-54 years	18	93			0	22	One or more data cells have counts between 1-9 and have been suppressed in accordance with NCHS confidentiality standards.
2021-03-31	2020-05-01	2020-05-31	By Month	2020	5	Connecticut	Male	50-64 years	95	331	37	25	0	107
2021-03-31	2020-05-01	2020-05-31	By Month	2020	5	Connecticut	Male	55-64 years	87	278	31	22	0	96
2021-03-31	2020-05-01	2020-05-31	By Month	2020	5	Connecticut	Male	65-74 years	156	375	63	48		171	One or more data cells have counts between 1-9 and have been suppressed in accordance with NCHS confidentiality standards.
2021-03-31	2020-05-01	2020-05-31	By Month	2020	5	Connecticut	Male	75-84 years	189	472	64	48	0	205
2021-03-31	2020-05-01	2020-05-31	By Month	2020	5	Connecticut	Male	85 years and over	243	596	77	54	0	266
2021-03-31	2020-05-01	2020-05-31	By Month	2020	5	Connecticut	Female	All Ages	830	2091	230	171	0	889
2021-03-31	2020-05-01	2020-05-31	By Month	2020	5	Connecticut	Female	Under 1 year	0		0	0	0	0	One or more data cells have counts between 1-9 and have been suppressed in accordance with NCHS confidentiality standards.
2021-03-31	2020-05-01	2020-05-31	By Month	2020	5	Connecticut	Female	0-17 years	0		0	0	0	0	One or more data cells have counts between 1-9 and have been suppressed in accordance with NCHS confidentiality standards.
2021-03-31	2020-05-01	2020-05-31	By Month	2020	5	Connecticut	Female	1-4 years	0		0	0	0	0	One or more data cells have counts between 1-9 and have been suppressed in accordance with NCHS confidentiality standards.
2021-03-31	2020-05-01	2020-05-31	By Month	2020	5	Connecticut	Female	5-14 years	0	0	0	0	0	0
2021-03-31	2020-05-01	2020-05-31	By Month	2020	5	Connecticut	Female	15-24 years	0		0	0	0	0	One or more data cells have counts between 1-9 and have been suppressed in accordance with NCHS confidentiality standards.
2021-03-31	2020-05-01	2020-05-31	By Month	2020	5	Connecticut	Female	18-29 years	0	14	0	0	0	0
2021-03-31	2020-05-01	2020-05-31	By Month	2020	5	Connecticut	Female	25-34 years	0	11	0	0	0	0
2021-03-31	2020-05-01	2020-05-31	By Month	2020	5	Connecticut	Female	30-39 years	0	18	0	0	0	0
2021-03-31	2020-05-01	2020-05-31	By Month	2020	5	Connecticut	Female	35-44 years	0	25		0	0		One or more data cells have counts between 1-9 and have been suppressed in accordance with NCHS confidentiality standards.
2021-03-31	2020-05-01	2020-05-31	By Month	2020	5	Connecticut	Female	40-49 years		34			0		One or more data cells have counts between 1-9 and have been suppressed in accordance with NCHS confidentiality standards.
2021-03-31	2020-05-01	2020-05-31	By Month	2020	5	Connecticut	Female	45-54 years	14	69			0	15	One or more data cells have counts between 1-9 and have been suppressed in accordance with NCHS confidentiality standards.
2021-03-31	2020-05-01	2020-05-31	By Month	2020	5	Connecticut	Female	50-64 years	46	197	16	10	0	52
2021-03-31	2020-05-01	2020-05-31	By Month	2020	5	Connecticut	Female	55-64 years	38	149	13		0	43	One or more data cells have counts between 1-9 and have been suppressed in accordance with NCHS confidentiality standards.
2021-03-31	2020-05-01	2020-05-31	By Month	2020	5	Connecticut	Female	65-74 years	117	286	39	32	0	124
2021-03-31	2020-05-01	2020-05-31	By Month	2020	5	Connecticut	Female	75-84 years	200	503	60	46	0	214
2021-03-31	2020-05-01	2020-05-31	By Month	2020	5	Connecticut	Female	85 years and over	461	1033	111	80	0	492
2021-03-31	2020-06-01	2020-06-30	By Month	2020	6	Connecticut	All Sexes	All Ages	282	2591	157	57	0	382
2021-03-31	2020-06-01	2020-06-30	By Month	2020	6	Connecticut	All Sexes	Under 1 year	0		0	0	0	0	One or more data cells have counts between 1-9 and have been suppressed in accordance with NCHS confidentiality standards.
2021-03-31	2020-06-01	2020-06-30	By Month	2020	6	Connecticut	All Sexes	0-17 years	0	18	0	0	0	0
2021-03-31	2020-06-01	2020-06-30	By Month	2020	6	Connecticut	All Sexes	1-4 years	0		0	0	0	0	One or more data cells have counts between 1-9 and have been suppressed in accordance with NCHS confidentiality standards.
2021-03-31	2020-06-01	2020-06-30	By Month	2020	6	Connecticut	All Sexes	5-14 years	0		0	0	0	0	One or more data cells have counts between 1-9 and have been suppressed in accordance with NCHS confidentiality standards.
2021-03-31	2020-06-01	2020-06-30	By Month	2020	6	Connecticut	All Sexes	15-24 years	0	27		0	0		One or more data cells have counts between 1-9 and have been suppressed in accordance with NCHS confidentiality standards.
2021-03-31	2020-06-01	2020-06-30	By Month	2020	6	Connecticut	All Sexes	18-29 years	0	47		0	0		One or more data cells have counts between 1-9 and have been suppressed in accordance with NCHS confidentiality standards.
2021-03-31	2020-06-01	2020-06-30	By Month	2020	6	Connecticut	All Sexes	25-34 years	0	65		0	0		One or more data cells have counts between 1-9 and have been suppressed in accordance with NCHS confidentiality standards.
2021-03-31	2020-06-01	2020-06-30	By Month	2020	6	Connecticut	All Sexes	30-39 years		74		0	0		One or more data cells have counts between 1-9 and have been suppressed in accordance with NCHS confidentiality standards.
2021-03-31	2020-06-01	2020-06-30	By Month	2020	6	Connecticut	All Sexes	35-44 years		72		0	0		One or more data cells have counts between 1-9 and have been suppressed in accordance with NCHS confidentiality standards.
2021-03-31	2020-06-01	2020-06-30	By Month	2020	6	Connecticut	All Sexes	40-49 years		96		0	0		One or more data cells have counts between 1-9 and have been suppressed in accordance with NCHS confidentiality standards.
2021-03-31	2020-06-01	2020-06-30	By Month	2020	6	Connecticut	All Sexes	45-54 years		156			0	14	One or more data cells have counts between 1-9 and have been suppressed in accordance with NCHS confidentiality standards.
2021-03-31	2020-06-01	2020-06-30	By Month	2020	6	Connecticut	All Sexes	50-64 years	25	388	17		0	33	One or more data cells have counts between 1-9 and have been suppressed in accordance with NCHS confidentiality standards.
2021-03-31	2020-06-01	2020-06-30	By Month	2020	6	Connecticut	All Sexes	55-64 years	19	291			0	22	One or more data cells have counts between 1-9 and have been suppressed in accordance with NCHS confidentiality standards.
2021-03-31	2020-06-01	2020-06-30	By Month	2020	6	Connecticut	All Sexes	65-74 years	44	448	26		0	62	One or more data cells have counts between 1-9 and have been suppressed in accordance with NCHS confidentiality standards.
2021-03-31	2020-06-01	2020-06-30	By Month	2020	6	Connecticut	All Sexes	75-84 years	87	627	51	20	0	118
2021-03-31	2020-06-01	2020-06-30	By Month	2020	6	Connecticut	All Sexes	85 years and over	121	893	58	20	0	159
2021-03-31	2020-06-01	2020-06-30	By Month	2020	6	Connecticut	Male	All Ages	127	1323	77	29	0	175
2021-03-31	2020-06-01	2020-06-30	By Month	2020	6	Connecticut	Male	Under 1 year	0		0	0	0	0	One or more data cells have counts between 1-9 and have been suppressed in accordance with NCHS confidentiality standards.
2021-03-31	2020-06-01	2020-06-30	By Month	2020	6	Connecticut	Male	0-17 years	0		0	0	0	0	One or more data cells have counts between 1-9 and have been suppressed in accordance with NCHS confidentiality standards.
2021-03-31	2020-06-01	2020-06-30	By Month	2020	6	Connecticut	Male	1-4 years	0		0	0	0	0	One or more data cells have counts between 1-9 and have been suppressed in accordance with NCHS confidentiality standards.
2021-03-31	2020-06-01	2020-06-30	By Month	2020	6	Connecticut	Male	5-14 years	0		0	0	0	0	One or more data cells have counts between 1-9 and have been suppressed in accordance with NCHS confidentiality standards.
2021-03-31	2020-06-01	2020-06-30	By Month	2020	6	Connecticut	Male	15-24 years	0	21	0	0	0	0
2021-03-31	2020-06-01	2020-06-30	By Month	2020	6	Connecticut	Male	18-29 years	0	41		0	0		One or more data cells have counts between 1-9 and have been suppressed in accordance with NCHS confidentiality standards.
2021-03-31	2020-06-01	2020-06-30	By Month	2020	6	Connecticut	Male	25-34 years	0	48		0	0		One or more data cells have counts between 1-9 and have been suppressed in accordance with NCHS confidentiality standards.
2021-03-31	2020-06-01	2020-06-30	By Month	2020	6	Connecticut	Male	30-39 years		50		0	0		One or more data cells have counts between 1-9 and have been suppressed in accordance with NCHS confidentiality standards.
2021-03-31	2020-06-01	2020-06-30	By Month	2020	6	Connecticut	Male	35-44 years		51	0	0	0		One or more data cells have counts between 1-9 and have been suppressed in accordance with NCHS confidentiality standards.
2021-03-31	2020-06-01	2020-06-30	By Month	2020	6	Connecticut	Male	40-49 years		58	0	0	0		One or more data cells have counts between 1-9 and have been suppressed in accordance with NCHS confidentiality standards.
2021-03-31	2020-06-01	2020-06-30	By Month	2020	6	Connecticut	Male	45-54 years		96			0		One or more data cells have counts between 1-9 and have been suppressed in accordance with NCHS confidentiality standards.
2021-03-31	2020-06-01	2020-06-30	By Month	2020	6	Connecticut	Male	50-64 years	17	248			0	19	One or more data cells have counts between 1-9 and have been suppressed in accordance with NCHS confidentiality standards.
2021-03-31	2020-06-01	2020-06-30	By Month	2020	6	Connecticut	Male	55-64 years	11	185			0	13	One or more data cells have counts between 1-9 and have been suppressed in accordance with NCHS confidentiality standards.
2021-03-31	2020-06-01	2020-06-30	By Month	2020	6	Connecticut	Male	65-74 years	21	270	14		0	32	One or more data cells have counts between 1-9 and have been suppressed in accordance with NCHS confidentiality standards.
2021-03-31	2020-06-01	2020-06-30	By Month	2020	6	Connecticut	Male	75-84 years	49	323	29	13	0	65
2021-03-31	2020-06-01	2020-06-30	By Month	2020	6	Connecticut	Male	85 years and over	36	325	24		0	53	One or more data cells have counts between 1-9 and have been suppressed in accordance with NCHS confidentiality standards.
2021-03-31	2020-06-01	2020-06-30	By Month	2020	6	Connecticut	Female	All Ages	155	1268	80	28	0	207
2021-03-31	2020-06-01	2020-06-30	By Month	2020	6	Connecticut	Female	Under 1 year	0		0	0	0	0	One or more data cells have counts between 1-9 and have been suppressed in accordance with NCHS confidentiality standards.
2021-03-31	2020-06-01	2020-06-30	By Month	2020	6	Connecticut	Female	0-17 years	0	10	0	0	0	0
2021-03-31	2020-06-01	2020-06-30	By Month	2020	6	Connecticut	Female	1-4 years	0	0	0	0	0	0
2021-03-31	2020-06-01	2020-06-30	By Month	2020	6	Connecticut	Female	5-14 years	0		0	0	0	0	One or more data cells have counts between 1-9 and have been suppressed in accordance with NCHS confidentiality standards.
2021-03-31	2020-06-01	2020-06-30	By Month	2020	6	Connecticut	Female	15-24 years	0			0	0		One or more data cells have counts between 1-9 and have been suppressed in accordance with NCHS confidentiality standards.
2021-03-31	2020-06-01	2020-06-30	By Month	2020	6	Connecticut	Female	18-29 years	0			0	0		One or more data cells have counts between 1-9 and have been suppressed in accordance with NCHS confidentiality standards.
2021-03-31	2020-06-01	2020-06-30	By Month	2020	6	Connecticut	Female	25-34 years	0	17	0	0	0	0
2021-03-31	2020-06-01	2020-06-30	By Month	2020	6	Connecticut	Female	30-39 years		24		0	0		One or more data cells have counts between 1-9 and have been suppressed in accordance with NCHS confidentiality standards.
2021-03-31	2020-06-01	2020-06-30	By Month	2020	6	Connecticut	Female	35-44 years		21		0	0		One or more data cells have counts between 1-9 and have been suppressed in accordance with NCHS confidentiality standards.
2021-03-31	2020-06-01	2020-06-30	By Month	2020	6	Connecticut	Female	40-49 years	0	38		0	0		One or more data cells have counts between 1-9 and have been suppressed in accordance with NCHS confidentiality standards.
2021-03-31	2020-06-01	2020-06-30	By Month	2020	6	Connecticut	Female	45-54 years	0	60		0	0		One or more data cells have counts between 1-9 and have been suppressed in accordance with NCHS confidentiality standards.
2021-03-31	2020-06-01	2020-06-30	By Month	2020	6	Connecticut	Female	50-64 years		140			0	14	One or more data cells have counts between 1-9 and have been suppressed in accordance with NCHS confidentiality standards.
2021-03-31	2020-06-01	2020-06-30	By Month	2020	6	Connecticut	Female	55-64 years		106			0		One or more data cells have counts between 1-9 and have been suppressed in accordance with NCHS confidentiality standards.
2021-03-31	2020-06-01	2020-06-30	By Month	2020	6	Connecticut	Female	65-74 years	23	178	12		0	30	One or more data cells have counts between 1-9 and have been suppressed in accordance with NCHS confidentiality standards.
2021-03-31	2020-06-01	2020-06-30	By Month	2020	6	Connecticut	Female	75-84 years	38	304	22		0	53	One or more data cells have counts between 1-9 and have been suppressed in accordance with NCHS confidentiality standards.
2021-03-31	2020-06-01	2020-06-30	By Month	2020	6	Connecticut	Female	85 years and over	85	568	34	13	0	106
2021-03-31	2020-07-01	2020-07-31	By Month	2020	7	Connecticut	All Sexes	All Ages	77	2529	97	12	0	162
2021-03-31	2020-07-01	2020-07-31	By Month	2020	7	Connecticut	All Sexes	Under 1 year	0	13	0	0	0	0
2021-03-31	2020-07-01	2020-07-31	By Month	2020	7	Connecticut	All Sexes	0-17 years	0	19	0	0	0	0
2021-03-31	2020-07-01	2020-07-31	By Month	2020	7	Connecticut	All Sexes	1-4 years	0	0	0	0	0	0
2021-03-31	2020-07-01	2020-07-31	By Month	2020	7	Connecticut	All Sexes	5-14 years	0		0	0	0	0	One or more data cells have counts between 1-9 and have been suppressed in accordance with NCHS confidentiality standards.
2021-03-31	2020-07-01	2020-07-31	By Month	2020	7	Connecticut	All Sexes	15-24 years	0	31	0	0	0	0
2021-03-31	2020-07-01	2020-07-31	By Month	2020	7	Connecticut	All Sexes	18-29 years	0	61	0	0	0	0
2021-03-31	2020-07-01	2020-07-31	By Month	2020	7	Connecticut	All Sexes	25-34 years	0	63	0	0	0	0
2021-03-31	2020-07-01	2020-07-31	By Month	2020	7	Connecticut	All Sexes	30-39 years	0	77		0	0		One or more data cells have counts between 1-9 and have been suppressed in accordance with NCHS confidentiality standards.
2021-03-31	2020-07-01	2020-07-31	By Month	2020	7	Connecticut	All Sexes	35-44 years	0	92		0	0		One or more data cells have counts between 1-9 and have been suppressed in accordance with NCHS confidentiality standards.
2021-03-31	2020-07-01	2020-07-31	By Month	2020	7	Connecticut	All Sexes	40-49 years		108		0	0		One or more data cells have counts between 1-9 and have been suppressed in accordance with NCHS confidentiality standards.
2021-03-31	2020-07-01	2020-07-31	By Month	2020	7	Connecticut	All Sexes	45-54 years		159		0	0		One or more data cells have counts between 1-9 and have been suppressed in accordance with NCHS confidentiality standards.
2021-03-31	2020-07-01	2020-07-31	By Month	2020	7	Connecticut	All Sexes	50-64 years	14	441	16		0	27	One or more data cells have counts between 1-9 and have been suppressed in accordance with NCHS confidentiality standards.
2021-03-31	2020-07-01	2020-07-31	By Month	2020	7	Connecticut	All Sexes	55-64 years	14	345	14		0	25	One or more data cells have counts between 1-9 and have been suppressed in accordance with NCHS confidentiality standards.
2021-03-31	2020-07-01	2020-07-31	By Month	2020	7	Connecticut	All Sexes	65-74 years		420	19		0	27	One or more data cells have counts between 1-9 and have been suppressed in accordance with NCHS confidentiality standards.
2021-03-31	2020-07-01	2020-07-31	By Month	2020	7	Connecticut	All Sexes	75-84 years	17	503	24		0	37	One or more data cells have counts between 1-9 and have been suppressed in accordance with NCHS confidentiality standards.
2021-03-31	2020-07-01	2020-07-31	By Month	2020	7	Connecticut	All Sexes	85 years and over	36	900	35		0	67	One or more data cells have counts between 1-9 and have been suppressed in accordance with NCHS confidentiality standards.
2021-03-31	2020-07-01	2020-07-31	By Month	2020	7	Connecticut	Male	All Ages	35	1311	57		0	85	One or more data cells have counts between 1-9 and have been suppressed in accordance with NCHS confidentiality standards.
2021-03-31	2020-07-01	2020-07-31	By Month	2020	7	Connecticut	Male	Under 1 year	0	12	0	0	0	0
2021-03-31	2020-07-01	2020-07-31	By Month	2020	7	Connecticut	Male	0-17 years	0	15	0	0	0	0
2021-03-31	2020-07-01	2020-07-31	By Month	2020	7	Connecticut	Male	1-4 years	0	0	0	0	0	0
2021-03-31	2020-07-01	2020-07-31	By Month	2020	7	Connecticut	Male	5-14 years	0		0	0	0	0	One or more data cells have counts between 1-9 and have been suppressed in accordance with NCHS confidentiality standards.
2021-03-31	2020-07-01	2020-07-31	By Month	2020	7	Connecticut	Male	15-24 years	0	25	0	0	0	0
2021-03-31	2020-07-01	2020-07-31	By Month	2020	7	Connecticut	Male	18-29 years	0	46	0	0	0	0
2021-03-31	2020-07-01	2020-07-31	By Month	2020	7	Connecticut	Male	25-34 years	0	45	0	0	0	0
2021-03-31	2020-07-01	2020-07-31	By Month	2020	7	Connecticut	Male	30-39 years	0	55		0	0		One or more data cells have counts between 1-9 and have been suppressed in accordance with NCHS confidentiality standards.
2021-03-31	2020-07-01	2020-07-31	By Month	2020	7	Connecticut	Male	35-44 years	0	61		0	0		One or more data cells have counts between 1-9 and have been suppressed in accordance with NCHS confidentiality standards.
2021-03-31	2020-07-01	2020-07-31	By Month	2020	7	Connecticut	Male	40-49 years		70		0	0		One or more data cells have counts between 1-9 and have been suppressed in accordance with NCHS confidentiality standards.
2021-03-31	2020-07-01	2020-07-31	By Month	2020	7	Connecticut	Male	45-54 years		102		0	0		One or more data cells have counts between 1-9 and have been suppressed in accordance with NCHS confidentiality standards.
2021-03-31	2020-07-01	2020-07-31	By Month	2020	7	Connecticut	Male	50-64 years		275	10		0	16	One or more data cells have counts between 1-9 and have been suppressed in accordance with NCHS confidentiality standards.
2021-03-31	2020-07-01	2020-07-31	By Month	2020	7	Connecticut	Male	55-64 years		215			0	15	One or more data cells have counts between 1-9 and have been suppressed in accordance with NCHS confidentiality standards.
2021-03-31	2020-07-01	2020-07-31	By Month	2020	7	Connecticut	Male	65-74 years		248	12		0	16	One or more data cells have counts between 1-9 and have been suppressed in accordance with NCHS confidentiality standards.
2021-03-31	2020-07-01	2020-07-31	By Month	2020	7	Connecticut	Male	75-84 years		251	10	0	0	17	One or more data cells have counts between 1-9 and have been suppressed in accordance with NCHS confidentiality standards.
2021-03-31	2020-07-01	2020-07-31	By Month	2020	7	Connecticut	Male	85 years and over	14	351	22		0	32	One or more data cells have counts between 1-9 and have been suppressed in accordance with NCHS confidentiality standards.
2021-03-31	2020-07-01	2020-07-31	By Month	2020	7	Connecticut	Female	All Ages	42	1218	40		0	77	One or more data cells have counts between 1-9 and have been suppressed in accordance with NCHS confidentiality standards.
2021-03-31	2020-07-01	2020-07-31	By Month	2020	7	Connecticut	Female	Under 1 year	0		0	0	0	0	One or more data cells have counts between 1-9 and have been suppressed in accordance with NCHS confidentiality standards.
2021-03-31	2020-07-01	2020-07-31	By Month	2020	7	Connecticut	Female	0-17 years	0		0	0	0	0	One or more data cells have counts between 1-9 and have been suppressed in accordance with NCHS confidentiality standards.
2021-03-31	2020-07-01	2020-07-31	By Month	2020	7	Connecticut	Female	1-4 years	0	0	0	0	0	0
2021-03-31	2020-07-01	2020-07-31	By Month	2020	7	Connecticut	Female	5-14 years	0		0	0	0	0	One or more data cells have counts between 1-9 and have been suppressed in accordance with NCHS confidentiality standards.
2021-03-31	2020-07-01	2020-07-31	By Month	2020	7	Connecticut	Female	15-24 years	0		0	0	0	0	One or more data cells have counts between 1-9 and have been suppressed in accordance with NCHS confidentiality standards.
2021-03-31	2020-07-01	2020-07-31	By Month	2020	7	Connecticut	Female	18-29 years	0	15	0	0	0	0
2021-03-31	2020-07-01	2020-07-31	By Month	2020	7	Connecticut	Female	25-34 years	0	18	0	0	0	0
2021-03-31	2020-07-01	2020-07-31	By Month	2020	7	Connecticut	Female	30-39 years	0	22	0	0	0	0
2021-03-31	2020-07-01	2020-07-31	By Month	2020	7	Connecticut	Female	35-44 years	0	31	0	0	0	0
2021-03-31	2020-07-01	2020-07-31	By Month	2020	7	Connecticut	Female	40-49 years	0	38	0	0	0	0
2021-03-31	2020-07-01	2020-07-31	By Month	2020	7	Connecticut	Female	45-54 years	0	57		0	0		One or more data cells have counts between 1-9 and have been suppressed in accordance with NCHS confidentiality standards.
2021-03-31	2020-07-01	2020-07-31	By Month	2020	7	Connecticut	Female	50-64 years		166			0	11	One or more data cells have counts between 1-9 and have been suppressed in accordance with NCHS confidentiality standards.
2021-03-31	2020-07-01	2020-07-31	By Month	2020	7	Connecticut	Female	55-64 years		130			0	10	One or more data cells have counts between 1-9 and have been suppressed in accordance with NCHS confidentiality standards.
2021-03-31	2020-07-01	2020-07-31	By Month	2020	7	Connecticut	Female	65-74 years		172		0	0	11	One or more data cells have counts between 1-9 and have been suppressed in accordance with NCHS confidentiality standards.
2021-03-31	2020-07-01	2020-07-31	By Month	2020	7	Connecticut	Female	75-84 years	10	252	14		0	20	One or more data cells have counts between 1-9 and have been suppressed in accordance with NCHS confidentiality standards.
2021-03-31	2020-07-01	2020-07-31	By Month	2020	7	Connecticut	Female	85 years and over	22	549	13	0	0	35
2021-03-31	2020-08-01	2020-08-31	By Month	2020	8	Connecticut	All Sexes	All Ages	31	2468	103		0	126	One or more data cells have counts between 1-9 and have been suppressed in accordance with NCHS confidentiality standards.
2021-03-31	2020-08-01	2020-08-31	By Month	2020	8	Connecticut	All Sexes	Under 1 year	0	13	0	0	0	0
2021-03-31	2020-08-01	2020-08-31	By Month	2020	8	Connecticut	All Sexes	0-17 years	0	20	0	0	0	0
2021-03-31	2020-08-01	2020-08-31	By Month	2020	8	Connecticut	All Sexes	1-4 years	0		0	0	0	0	One or more data cells have counts between 1-9 and have been suppressed in accordance with NCHS confidentiality standards.
2021-03-31	2020-08-01	2020-08-31	By Month	2020	8	Connecticut	All Sexes	5-14 years	0		0	0	0	0	One or more data cells have counts between 1-9 and have been suppressed in accordance with NCHS confidentiality standards.
2021-03-31	2020-08-01	2020-08-31	By Month	2020	8	Connecticut	All Sexes	15-24 years	0	23	0	0	0	0
2021-03-31	2020-08-01	2020-08-31	By Month	2020	8	Connecticut	All Sexes	18-29 years	0	47	0	0	0	0
2021-03-31	2020-08-01	2020-08-31	By Month	2020	8	Connecticut	All Sexes	25-34 years	0	61	0	0	0	0
2021-03-31	2020-08-01	2020-08-31	By Month	2020	8	Connecticut	All Sexes	30-39 years	0	69	0	0	0	0
2021-03-31	2020-08-01	2020-08-31	By Month	2020	8	Connecticut	All Sexes	35-44 years	0	67		0	0		One or more data cells have counts between 1-9 and have been suppressed in accordance with NCHS confidentiality standards.
2021-03-31	2020-08-01	2020-08-31	By Month	2020	8	Connecticut	All Sexes	40-49 years		93		0	0		One or more data cells have counts between 1-9 and have been suppressed in accordance with NCHS confidentiality standards.
2021-03-31	2020-08-01	2020-08-31	By Month	2020	8	Connecticut	All Sexes	45-54 years		139		0	0		One or more data cells have counts between 1-9 and have been suppressed in accordance with NCHS confidentiality standards.
2021-03-31	2020-08-01	2020-08-31	By Month	2020	8	Connecticut	All Sexes	50-64 years		400	10		0	13	One or more data cells have counts between 1-9 and have been suppressed in accordance with NCHS confidentiality standards.
2021-03-31	2020-08-01	2020-08-31	By Month	2020	8	Connecticut	All Sexes	55-64 years		321			0	11	One or more data cells have counts between 1-9 and have been suppressed in accordance with NCHS confidentiality standards.
2021-03-31	2020-08-01	2020-08-31	By Month	2020	8	Connecticut	All Sexes	65-74 years		424	33		0	38	One or more data cells have counts between 1-9 and have been suppressed in accordance with NCHS confidentiality standards.
2021-03-31	2020-08-01	2020-08-31	By Month	2020	8	Connecticut	All Sexes	75-84 years		576	23		0	29	One or more data cells have counts between 1-9 and have been suppressed in accordance with NCHS confidentiality standards.
2021-03-31	2020-08-01	2020-08-31	By Month	2020	8	Connecticut	All Sexes	85 years and over	11	839	35		0	43	One or more data cells have counts between 1-9 and have been suppressed in accordance with NCHS confidentiality standards.
2021-03-31	2020-08-01	2020-08-31	By Month	2020	8	Connecticut	Male	All Ages	16	1221	50		0	61	One or more data cells have counts between 1-9 and have been suppressed in accordance with NCHS confidentiality standards.
2021-03-31	2020-08-01	2020-08-31	By Month	2020	8	Connecticut	Male	Under 1 year	0		0	0	0	0	One or more data cells have counts between 1-9 and have been suppressed in accordance with NCHS confidentiality standards.
2021-03-31	2020-08-01	2020-08-31	By Month	2020	8	Connecticut	Male	0-17 years	0	15	0	0	0	0
2021-03-31	2020-08-01	2020-08-31	By Month	2020	8	Connecticut	Male	1-4 years	0		0	0	0	0	One or more data cells have counts between 1-9 and have been suppressed in accordance with NCHS confidentiality standards.
2021-03-31	2020-08-01	2020-08-31	By Month	2020	8	Connecticut	Male	5-14 years	0		0	0	0	0	One or more data cells have counts between 1-9 and have been suppressed in accordance with NCHS confidentiality standards.
2021-03-31	2020-08-01	2020-08-31	By Month	2020	8	Connecticut	Male	15-24 years	0	17	0	0	0	0
2021-03-31	2020-08-01	2020-08-31	By Month	2020	8	Connecticut	Male	18-29 years	0	34	0	0	0	0
2021-03-31	2020-08-01	2020-08-31	By Month	2020	8	Connecticut	Male	25-34 years	0	49	0	0	0	0
2021-03-31	2020-08-01	2020-08-31	By Month	2020	8	Connecticut	Male	30-39 years	0	52	0	0	0	0
2021-03-31	2020-08-01	2020-08-31	By Month	2020	8	Connecticut	Male	35-44 years	0	45		0	0		One or more data cells have counts between 1-9 and have been suppressed in accordance with NCHS confidentiality standards.
2021-03-31	2020-08-01	2020-08-31	By Month	2020	8	Connecticut	Male	40-49 years		63		0	0		One or more data cells have counts between 1-9 and have been suppressed in accordance with NCHS confidentiality standards.
2021-03-31	2020-08-01	2020-08-31	By Month	2020	8	Connecticut	Male	45-54 years		98		0	0		One or more data cells have counts between 1-9 and have been suppressed in accordance with NCHS confidentiality standards.
2021-03-31	2020-08-01	2020-08-31	By Month	2020	8	Connecticut	Male	50-64 years		259			0		One or more data cells have counts between 1-9 and have been suppressed in accordance with NCHS confidentiality standards.
2021-03-31	2020-08-01	2020-08-31	By Month	2020	8	Connecticut	Male	55-64 years		201			0		One or more data cells have counts between 1-9 and have been suppressed in accordance with NCHS confidentiality standards.
2021-03-31	2020-08-01	2020-08-31	By Month	2020	8	Connecticut	Male	65-74 years		227	17		0	19	One or more data cells have counts between 1-9 and have been suppressed in accordance with NCHS confidentiality standards.
2021-03-31	2020-08-01	2020-08-31	By Month	2020	8	Connecticut	Male	75-84 years		289	12		0	14	One or more data cells have counts between 1-9 and have been suppressed in accordance with NCHS confidentiality standards.
2021-03-31	2020-08-01	2020-08-31	By Month	2020	8	Connecticut	Male	85 years and over		282	13		0	16	One or more data cells have counts between 1-9 and have been suppressed in accordance with NCHS confidentiality standards.
2021-03-31	2020-08-01	2020-08-31	By Month	2020	8	Connecticut	Female	All Ages	15	1247	53		0	65	One or more data cells have counts between 1-9 and have been suppressed in accordance with NCHS confidentiality standards.
2021-03-31	2020-08-01	2020-08-31	By Month	2020	8	Connecticut	Female	Under 1 year	0		0	0	0	0	One or more data cells have counts between 1-9 and have been suppressed in accordance with NCHS confidentiality standards.
2021-03-31	2020-08-01	2020-08-31	By Month	2020	8	Connecticut	Female	0-17 years	0		0	0	0	0	One or more data cells have counts between 1-9 and have been suppressed in accordance with NCHS confidentiality standards.
2021-03-31	2020-08-01	2020-08-31	By Month	2020	8	Connecticut	Female	1-4 years	0		0	0	0	0	One or more data cells have counts between 1-9 and have been suppressed in accordance with NCHS confidentiality standards.
2021-03-31	2020-08-01	2020-08-31	By Month	2020	8	Connecticut	Female	5-14 years	0	0	0	0	0	0
2021-03-31	2020-08-01	2020-08-31	By Month	2020	8	Connecticut	Female	15-24 years	0		0	0	0	0	One or more data cells have counts between 1-9 and have been suppressed in accordance with NCHS confidentiality standards.
2021-03-31	2020-08-01	2020-08-31	By Month	2020	8	Connecticut	Female	18-29 years	0	13	0	0	0	0
2021-03-31	2020-08-01	2020-08-31	By Month	2020	8	Connecticut	Female	25-34 years	0	12	0	0	0	0
2021-03-31	2020-08-01	2020-08-31	By Month	2020	8	Connecticut	Female	30-39 years	0	17	0	0	0	0
2021-03-31	2020-08-01	2020-08-31	By Month	2020	8	Connecticut	Female	35-44 years	0	22	0	0	0	0
2021-03-31	2020-08-01	2020-08-31	By Month	2020	8	Connecticut	Female	40-49 years	0	30	0	0	0	0
2021-03-31	2020-08-01	2020-08-31	By Month	2020	8	Connecticut	Female	45-54 years	0	41		0	0		One or more data cells have counts between 1-9 and have been suppressed in accordance with NCHS confidentiality standards.
2021-03-31	2020-08-01	2020-08-31	By Month	2020	8	Connecticut	Female	50-64 years	0	141		0	0		One or more data cells have counts between 1-9 and have been suppressed in accordance with NCHS confidentiality standards.
2021-03-31	2020-08-01	2020-08-31	By Month	2020	8	Connecticut	Female	55-64 years	0	120		0	0		One or more data cells have counts between 1-9 and have been suppressed in accordance with NCHS confidentiality standards.
2021-03-31	2020-08-01	2020-08-31	By Month	2020	8	Connecticut	Female	65-74 years		197	16		0	19	One or more data cells have counts between 1-9 and have been suppressed in accordance with NCHS confidentiality standards.
2021-03-31	2020-08-01	2020-08-31	By Month	2020	8	Connecticut	Female	75-84 years		287	11	0	0	15	One or more data cells have counts between 1-9 and have been suppressed in accordance with NCHS confidentiality standards.
2021-03-31	2020-08-01	2020-08-31	By Month	2020	8	Connecticut	Female	85 years and over		557	22		0	27	One or more data cells have counts between 1-9 and have been suppressed in accordance with NCHS confidentiality standards.
2021-03-31	2020-09-01	2020-09-30	By Month	2020	9	Connecticut	All Sexes	All Ages	43	2556	120	11	0	152
2021-03-31	2020-09-01	2020-09-30	By Month	2020	9	Connecticut	All Sexes	Under 1 year	0	14	0	0	0	0
2021-03-31	2020-09-01	2020-09-30	By Month	2020	9	Connecticut	All Sexes	0-17 years	0	18	0	0	0	0
2021-03-31	2020-09-01	2020-09-30	By Month	2020	9	Connecticut	All Sexes	1-4 years	0		0	0	0	0	One or more data cells have counts between 1-9 and have been suppressed in accordance with NCHS confidentiality standards.
2021-03-31	2020-09-01	2020-09-30	By Month	2020	9	Connecticut	All Sexes	5-14 years	0		0	0	0	0	One or more data cells have counts between 1-9 and have been suppressed in accordance with NCHS confidentiality standards.
2021-03-31	2020-09-01	2020-09-30	By Month	2020	9	Connecticut	All Sexes	15-24 years	0	21	0	0	0	0
2021-03-31	2020-09-01	2020-09-30	By Month	2020	9	Connecticut	All Sexes	18-29 years	0	43	0	0	0	0
2021-03-31	2020-09-01	2020-09-30	By Month	2020	9	Connecticut	All Sexes	25-34 years	0	60		0	0		One or more data cells have counts between 1-9 and have been suppressed in accordance with NCHS confidentiality standards.
2021-03-31	2020-09-01	2020-09-30	By Month	2020	9	Connecticut	All Sexes	30-39 years	0	76		0	0		One or more data cells have counts between 1-9 and have been suppressed in accordance with NCHS confidentiality standards.
2021-03-31	2020-09-01	2020-09-30	By Month	2020	9	Connecticut	All Sexes	35-44 years		85	0	0	0		One or more data cells have counts between 1-9 and have been suppressed in accordance with NCHS confidentiality standards.
2021-03-31	2020-09-01	2020-09-30	By Month	2020	9	Connecticut	All Sexes	40-49 years		86		0	0		One or more data cells have counts between 1-9 and have been suppressed in accordance with NCHS confidentiality standards.
2021-03-31	2020-09-01	2020-09-30	By Month	2020	9	Connecticut	All Sexes	45-54 years		123		0	0		One or more data cells have counts between 1-9 and have been suppressed in accordance with NCHS confidentiality standards.
2021-03-31	2020-09-01	2020-09-30	By Month	2020	9	Connecticut	All Sexes	50-64 years		381	13	0	0	19	One or more data cells have counts between 1-9 and have been suppressed in accordance with NCHS confidentiality standards.
2021-03-31	2020-09-01	2020-09-30	By Month	2020	9	Connecticut	All Sexes	55-64 years		299	12	0	0	17	One or more data cells have counts between 1-9 and have been suppressed in accordance with NCHS confidentiality standards.
2021-03-31	2020-09-01	2020-09-30	By Month	2020	9	Connecticut	All Sexes	65-74 years		412	18		0	23	One or more data cells have counts between 1-9 and have been suppressed in accordance with NCHS confidentiality standards.
2021-03-31	2020-09-01	2020-09-30	By Month	2020	9	Connecticut	All Sexes	75-84 years	14	593	33		0	43	One or more data cells have counts between 1-9 and have been suppressed in accordance with NCHS confidentiality standards.
2021-03-31	2020-09-01	2020-09-30	By Month	2020	9	Connecticut	All Sexes	85 years and over	14	947	53		0	63	One or more data cells have counts between 1-9 and have been suppressed in accordance with NCHS confidentiality standards.
2021-03-31	2020-09-01	2020-09-30	By Month	2020	9	Connecticut	Male	All Ages	18	1259	66		0	77	One or more data cells have counts between 1-9 and have been suppressed in accordance with NCHS confidentiality standards.
2021-03-31	2020-09-01	2020-09-30	By Month	2020	9	Connecticut	Male	Under 1 year	0	11	0	0	0	0
2021-03-31	2020-09-01	2020-09-30	By Month	2020	9	Connecticut	Male	0-17 years	0	13	0	0	0	0
2021-03-31	2020-09-01	2020-09-30	By Month	2020	9	Connecticut	Male	1-4 years	0	0	0	0	0	0
2021-03-31	2020-09-01	2020-09-30	By Month	2020	9	Connecticut	Male	5-14 years	0		0	0	0	0	One or more data cells have counts between 1-9 and have been suppressed in accordance with NCHS confidentiality standards.
2021-03-31	2020-09-01	2020-09-30	By Month	2020	9	Connecticut	Male	15-24 years	0	17	0	0	0	0
2021-03-31	2020-09-01	2020-09-30	By Month	2020	9	Connecticut	Male	18-29 years	0	37	0	0	0	0
2021-03-31	2020-09-01	2020-09-30	By Month	2020	9	Connecticut	Male	25-34 years	0	46		0	0		One or more data cells have counts between 1-9 and have been suppressed in accordance with NCHS confidentiality standards.
2021-03-31	2020-09-01	2020-09-30	By Month	2020	9	Connecticut	Male	30-39 years	0	55		0	0		One or more data cells have counts between 1-9 and have been suppressed in accordance with NCHS confidentiality standards.
2021-03-31	2020-09-01	2020-09-30	By Month	2020	9	Connecticut	Male	35-44 years	0	54	0	0	0	0
2021-03-31	2020-09-01	2020-09-30	By Month	2020	9	Connecticut	Male	40-49 years	0	53		0	0		One or more data cells have counts between 1-9 and have been suppressed in accordance with NCHS confidentiality standards.
2021-03-31	2020-09-01	2020-09-30	By Month	2020	9	Connecticut	Male	45-54 years	0	88		0	0		One or more data cells have counts between 1-9 and have been suppressed in accordance with NCHS confidentiality standards.
2021-03-31	2020-09-01	2020-09-30	By Month	2020	9	Connecticut	Male	50-64 years		237		0	0		One or more data cells have counts between 1-9 and have been suppressed in accordance with NCHS confidentiality standards.
2021-03-31	2020-09-01	2020-09-30	By Month	2020	9	Connecticut	Male	55-64 years		178		0	0		One or more data cells have counts between 1-9 and have been suppressed in accordance with NCHS confidentiality standards.
2021-03-31	2020-09-01	2020-09-30	By Month	2020	9	Connecticut	Male	65-74 years		230	14		0	15	One or more data cells have counts between 1-9 and have been suppressed in accordance with NCHS confidentiality standards.
2021-03-31	2020-09-01	2020-09-30	By Month	2020	9	Connecticut	Male	75-84 years		298	17		0	22	One or more data cells have counts between 1-9 and have been suppressed in accordance with NCHS confidentiality standards.
2021-03-31	2020-09-01	2020-09-30	By Month	2020	9	Connecticut	Male	85 years and over		336	26		0	29	One or more data cells have counts between 1-9 and have been suppressed in accordance with NCHS confidentiality standards.
2021-03-31	2020-09-01	2020-09-30	By Month	2020	9	Connecticut	Female	All Ages	25	1297	54		0	75	One or more data cells have counts between 1-9 and have been suppressed in accordance with NCHS confidentiality standards.
2021-03-31	2020-09-01	2020-09-30	By Month	2020	9	Connecticut	Female	Under 1 year	0		0	0	0	0	One or more data cells have counts between 1-9 and have been suppressed in accordance with NCHS confidentiality standards.
2021-03-31	2020-09-01	2020-09-30	By Month	2020	9	Connecticut	Female	0-17 years	0		0	0	0	0	One or more data cells have counts between 1-9 and have been suppressed in accordance with NCHS confidentiality standards.
2021-03-31	2020-09-01	2020-09-30	By Month	2020	9	Connecticut	Female	1-4 years	0		0	0	0	0	One or more data cells have counts between 1-9 and have been suppressed in accordance with NCHS confidentiality standards.
2021-03-31	2020-09-01	2020-09-30	By Month	2020	9	Connecticut	Female	5-14 years	0	0	0	0	0	0
2021-03-31	2020-09-01	2020-09-30	By Month	2020	9	Connecticut	Female	15-24 years	0		0	0	0	0	One or more data cells have counts between 1-9 and have been suppressed in accordance with NCHS confidentiality standards.
2021-03-31	2020-09-01	2020-09-30	By Month	2020	9	Connecticut	Female	18-29 years	0		0	0	0	0	One or more data cells have counts between 1-9 and have been suppressed in accordance with NCHS confidentiality standards.
2021-03-31	2020-09-01	2020-09-30	By Month	2020	9	Connecticut	Female	25-34 years	0	14		0	0		One or more data cells have counts between 1-9 and have been suppressed in accordance with NCHS confidentiality standards.
2021-03-31	2020-09-01	2020-09-30	By Month	2020	9	Connecticut	Female	30-39 years	0	21		0	0		One or more data cells have counts between 1-9 and have been suppressed in accordance with NCHS confidentiality standards.
2021-03-31	2020-09-01	2020-09-30	By Month	2020	9	Connecticut	Female	35-44 years		31	0	0	0		One or more data cells have counts between 1-9 and have been suppressed in accordance with NCHS confidentiality standards.
2021-03-31	2020-09-01	2020-09-30	By Month	2020	9	Connecticut	Female	40-49 years		33	0	0	0		One or more data cells have counts between 1-9 and have been suppressed in accordance with NCHS confidentiality standards.
2021-03-31	2020-09-01	2020-09-30	By Month	2020	9	Connecticut	Female	45-54 years		35	0	0	0		One or more data cells have counts between 1-9 and have been suppressed in accordance with NCHS confidentiality standards.
2021-03-31	2020-09-01	2020-09-30	By Month	2020	9	Connecticut	Female	50-64 years		144		0	0	10	One or more data cells have counts between 1-9 and have been suppressed in accordance with NCHS confidentiality standards.
2021-03-31	2020-09-01	2020-09-30	By Month	2020	9	Connecticut	Female	55-64 years		121		0	0		One or more data cells have counts between 1-9 and have been suppressed in accordance with NCHS confidentiality standards.
2021-03-31	2020-09-01	2020-09-30	By Month	2020	9	Connecticut	Female	65-74 years		182			0		One or more data cells have counts between 1-9 and have been suppressed in accordance with NCHS confidentiality standards.
2021-03-31	2020-09-01	2020-09-30	By Month	2020	9	Connecticut	Female	75-84 years		295	16		0	21	One or more data cells have counts between 1-9 and have been suppressed in accordance with NCHS confidentiality standards.
2021-03-31	2020-09-01	2020-09-30	By Month	2020	9	Connecticut	Female	85 years and over		611	27		0	34	One or more data cells have counts between 1-9 and have been suppressed in accordance with NCHS confidentiality standards.
2021-03-31	2020-10-01	2020-10-31	By Month	2020	10	Connecticut	All Sexes	All Ages	143	2794	150	40	0	253
2021-03-31	2020-10-01	2020-10-31	By Month	2020	10	Connecticut	All Sexes	Under 1 year	0	16	0	0	0	0
2021-03-31	2020-10-01	2020-10-31	By Month	2020	10	Connecticut	All Sexes	0-17 years	0	21	0	0	0	0
2021-03-31	2020-10-01	2020-10-31	By Month	2020	10	Connecticut	All Sexes	1-4 years	0		0	0	0	0	One or more data cells have counts between 1-9 and have been suppressed in accordance with NCHS confidentiality standards.
2021-03-31	2020-10-01	2020-10-31	By Month	2020	10	Connecticut	All Sexes	5-14 years	0		0	0	0	0	One or more data cells have counts between 1-9 and have been suppressed in accordance with NCHS confidentiality standards.
2021-03-31	2020-10-01	2020-10-31	By Month	2020	10	Connecticut	All Sexes	15-24 years	0	17	0	0	0	0
2021-03-31	2020-10-01	2020-10-31	By Month	2020	10	Connecticut	All Sexes	18-29 years	0	41	0	0	0	0
2021-03-31	2020-10-01	2020-10-31	By Month	2020	10	Connecticut	All Sexes	25-34 years	0	56	0	0	0	0
2021-03-31	2020-10-01	2020-10-31	By Month	2020	10	Connecticut	All Sexes	30-39 years		62	0	0	0		One or more data cells have counts between 1-9 and have been suppressed in accordance with NCHS confidentiality standards.
2021-03-31	2020-10-01	2020-10-31	By Month	2020	10	Connecticut	All Sexes	35-44 years		73		0	0		One or more data cells have counts between 1-9 and have been suppressed in accordance with NCHS confidentiality standards.
2021-03-31	2020-10-01	2020-10-31	By Month	2020	10	Connecticut	All Sexes	40-49 years	0	111		0	0		One or more data cells have counts between 1-9 and have been suppressed in accordance with NCHS confidentiality standards.
2021-03-31	2020-10-01	2020-10-31	By Month	2020	10	Connecticut	All Sexes	45-54 years		162		0	0		One or more data cells have counts between 1-9 and have been suppressed in accordance with NCHS confidentiality standards.
2021-03-31	2020-10-01	2020-10-31	By Month	2020	10	Connecticut	All Sexes	50-64 years	15	414	21		0	30	One or more data cells have counts between 1-9 and have been suppressed in accordance with NCHS confidentiality standards.
2021-03-31	2020-10-01	2020-10-31	By Month	2020	10	Connecticut	All Sexes	55-64 years	13	322	17		0	24	One or more data cells have counts between 1-9 and have been suppressed in accordance with NCHS confidentiality standards.
2021-03-31	2020-10-01	2020-10-31	By Month	2020	10	Connecticut	All Sexes	65-74 years	23	473	29		0	44	One or more data cells have counts between 1-9 and have been suppressed in accordance with NCHS confidentiality standards.
2021-03-31	2020-10-01	2020-10-31	By Month	2020	10	Connecticut	All Sexes	75-84 years	34	627	35	10	0	59
2021-03-31	2020-10-01	2020-10-31	By Month	2020	10	Connecticut	All Sexes	85 years and over	70	1045	61	16	0	115
2021-03-31	2020-10-01	2020-10-31	By Month	2020	10	Connecticut	Male	All Ages	72	1390	74	25	0	121
2021-03-31	2020-10-01	2020-10-31	By Month	2020	10	Connecticut	Male	Under 1 year	0	11	0	0	0	0
2021-03-31	2020-10-01	2020-10-31	By Month	2020	10	Connecticut	Male	0-17 years	0	15	0	0	0	0
2021-03-31	2020-10-01	2020-10-31	By Month	2020	10	Connecticut	Male	1-4 years	0		0	0	0	0	One or more data cells have counts between 1-9 and have been suppressed in accordance with NCHS confidentiality standards.
2021-03-31	2020-10-01	2020-10-31	By Month	2020	10	Connecticut	Male	5-14 years	0		0	0	0	0	One or more data cells have counts between 1-9 and have been suppressed in accordance with NCHS confidentiality standards.
2021-03-31	2020-10-01	2020-10-31	By Month	2020	10	Connecticut	Male	15-24 years	0	15	0	0	0	0
2021-03-31	2020-10-01	2020-10-31	By Month	2020	10	Connecticut	Male	18-29 years	0	30	0	0	0	0
2021-03-31	2020-10-01	2020-10-31	By Month	2020	10	Connecticut	Male	25-34 years	0	38	0	0	0	0
2021-03-31	2020-10-01	2020-10-31	By Month	2020	10	Connecticut	Male	30-39 years		46	0	0	0		One or more data cells have counts between 1-9 and have been suppressed in accordance with NCHS confidentiality standards.
2021-03-31	2020-10-01	2020-10-31	By Month	2020	10	Connecticut	Male	35-44 years		47	0	0	0		One or more data cells have counts between 1-9 and have been suppressed in accordance with NCHS confidentiality standards.
2021-03-31	2020-10-01	2020-10-31	By Month	2020	10	Connecticut	Male	40-49 years	0	70		0	0		One or more data cells have counts between 1-9 and have been suppressed in accordance with NCHS confidentiality standards.
2021-03-31	2020-10-01	2020-10-31	By Month	2020	10	Connecticut	Male	45-54 years		101		0	0		One or more data cells have counts between 1-9 and have been suppressed in accordance with NCHS confidentiality standards.
2021-03-31	2020-10-01	2020-10-31	By Month	2020	10	Connecticut	Male	50-64 years	12	258	11		0	18	One or more data cells have counts between 1-9 and have been suppressed in accordance with NCHS confidentiality standards.
2021-03-31	2020-10-01	2020-10-31	By Month	2020	10	Connecticut	Male	55-64 years	10	205			0	14	One or more data cells have counts between 1-9 and have been suppressed in accordance with NCHS confidentiality standards.
2021-03-31	2020-10-01	2020-10-31	By Month	2020	10	Connecticut	Male	65-74 years	16	260	17		0	28	One or more data cells have counts between 1-9 and have been suppressed in accordance with NCHS confidentiality standards.
2021-03-31	2020-10-01	2020-10-31	By Month	2020	10	Connecticut	Male	75-84 years	21	310	21		0	35	One or more data cells have counts between 1-9 and have been suppressed in accordance with NCHS confidentiality standards.
2021-03-31	2020-10-01	2020-10-31	By Month	2020	10	Connecticut	Male	85 years and over	22	401	24		0	38	One or more data cells have counts between 1-9 and have been suppressed in accordance with NCHS confidentiality standards.
2021-03-31	2020-10-01	2020-10-31	By Month	2020	10	Connecticut	Female	All Ages	71	1404	76	15	0	132
2021-03-31	2020-10-01	2020-10-31	By Month	2020	10	Connecticut	Female	Under 1 year	0		0	0	0	0	One or more data cells have counts between 1-9 and have been suppressed in accordance with NCHS confidentiality standards.
2021-03-31	2020-10-01	2020-10-31	By Month	2020	10	Connecticut	Female	0-17 years	0		0	0	0	0	One or more data cells have counts between 1-9 and have been suppressed in accordance with NCHS confidentiality standards.
2021-03-31	2020-10-01	2020-10-31	By Month	2020	10	Connecticut	Female	1-4 years	0	0	0	0	0	0
2021-03-31	2020-10-01	2020-10-31	By Month	2020	10	Connecticut	Female	5-14 years	0		0	0	0	0	One or more data cells have counts between 1-9 and have been suppressed in accordance with NCHS confidentiality standards.
2021-03-31	2020-10-01	2020-10-31	By Month	2020	10	Connecticut	Female	15-24 years	0		0	0	0	0	One or more data cells have counts between 1-9 and have been suppressed in accordance with NCHS confidentiality standards.
2021-03-31	2020-10-01	2020-10-31	By Month	2020	10	Connecticut	Female	18-29 years	0	11	0	0	0	0
2021-03-31	2020-10-01	2020-10-31	By Month	2020	10	Connecticut	Female	25-34 years	0	18	0	0	0	0
2021-03-31	2020-10-01	2020-10-31	By Month	2020	10	Connecticut	Female	30-39 years	0	16	0	0	0	0
2021-03-31	2020-10-01	2020-10-31	By Month	2020	10	Connecticut	Female	35-44 years	0	26		0	0		One or more data cells have counts between 1-9 and have been suppressed in accordance with NCHS confidentiality standards.
2021-03-31	2020-10-01	2020-10-31	By Month	2020	10	Connecticut	Female	40-49 years	0	41		0	0		One or more data cells have counts between 1-9 and have been suppressed in accordance with NCHS confidentiality standards.
2021-03-31	2020-10-01	2020-10-31	By Month	2020	10	Connecticut	Female	45-54 years	0	61		0	0		One or more data cells have counts between 1-9 and have been suppressed in accordance with NCHS confidentiality standards.
2021-03-31	2020-10-01	2020-10-31	By Month	2020	10	Connecticut	Female	50-64 years		156	10		0	12	One or more data cells have counts between 1-9 and have been suppressed in accordance with NCHS confidentiality standards.
2021-03-31	2020-10-01	2020-10-31	By Month	2020	10	Connecticut	Female	55-64 years		117			0	10	One or more data cells have counts between 1-9 and have been suppressed in accordance with NCHS confidentiality standards.
2021-03-31	2020-10-01	2020-10-31	By Month	2020	10	Connecticut	Female	65-74 years		213	12		0	16	One or more data cells have counts between 1-9 and have been suppressed in accordance with NCHS confidentiality standards.
2021-03-31	2020-10-01	2020-10-31	By Month	2020	10	Connecticut	Female	75-84 years	13	317	14		0	24	One or more data cells have counts between 1-9 and have been suppressed in accordance with NCHS confidentiality standards.
2021-03-31	2020-10-01	2020-10-31	By Month	2020	10	Connecticut	Female	85 years and over	48	644	37		0	77	One or more data cells have counts between 1-9 and have been suppressed in accordance with NCHS confidentiality standards.
2021-03-31	2020-11-01	2020-11-30	By Month	2020	11	Connecticut	All Sexes	All Ages	496	3136	293	174	0	615
2021-03-31	2020-11-01	2020-11-30	By Month	2020	11	Connecticut	All Sexes	Under 1 year	0		0	0	0	0	One or more data cells have counts between 1-9 and have been suppressed in accordance with NCHS confidentiality standards.
2021-03-31	2020-11-01	2020-11-30	By Month	2020	11	Connecticut	All Sexes	0-17 years	0	25		0	0		One or more data cells have counts between 1-9 and have been suppressed in accordance with NCHS confidentiality standards.
2021-03-31	2020-11-01	2020-11-30	By Month	2020	11	Connecticut	All Sexes	1-4 years	0			0	0		One or more data cells have counts between 1-9 and have been suppressed in accordance with NCHS confidentiality standards.
2021-03-31	2020-11-01	2020-11-30	By Month	2020	11	Connecticut	All Sexes	5-14 years	0			0	0		One or more data cells have counts between 1-9 and have been suppressed in accordance with NCHS confidentiality standards.
2021-03-31	2020-11-01	2020-11-30	By Month	2020	11	Connecticut	All Sexes	15-24 years	0	12	0	0	0	0
2021-03-31	2020-11-01	2020-11-30	By Month	2020	11	Connecticut	All Sexes	18-29 years		31	0	0	0		One or more data cells have counts between 1-9 and have been suppressed in accordance with NCHS confidentiality standards.
2021-03-31	2020-11-01	2020-11-30	By Month	2020	11	Connecticut	All Sexes	25-34 years		60	0	0	0		One or more data cells have counts between 1-9 and have been suppressed in accordance with NCHS confidentiality standards.
2021-03-31	2020-11-01	2020-11-30	By Month	2020	11	Connecticut	All Sexes	30-39 years		81	0	0	0		One or more data cells have counts between 1-9 and have been suppressed in accordance with NCHS confidentiality standards.
2021-03-31	2020-11-01	2020-11-30	By Month	2020	11	Connecticut	All Sexes	35-44 years		86			0		One or more data cells have counts between 1-9 and have been suppressed in accordance with NCHS confidentiality standards.
2021-03-31	2020-11-01	2020-11-30	By Month	2020	11	Connecticut	All Sexes	40-49 years		108			0	14	One or more data cells have counts between 1-9 and have been suppressed in accordance with NCHS confidentiality standards.
2021-03-31	2020-11-01	2020-11-30	By Month	2020	11	Connecticut	All Sexes	45-54 years	19	156	12		0	24	One or more data cells have counts between 1-9 and have been suppressed in accordance with NCHS confidentiality standards.
2021-03-31	2020-11-01	2020-11-30	By Month	2020	11	Connecticut	All Sexes	50-64 years	57	407	36	24	0	69
2021-03-31	2020-11-01	2020-11-30	By Month	2020	11	Connecticut	All Sexes	55-64 years	45	316	28	18	0	55
2021-03-31	2020-11-01	2020-11-30	By Month	2020	11	Connecticut	All Sexes	65-74 years	78	514	56	33	0	101
2021-03-31	2020-11-01	2020-11-30	By Month	2020	11	Connecticut	All Sexes	75-84 years	124	753	74	49	0	149
2021-03-31	2020-11-01	2020-11-30	By Month	2020	11	Connecticut	All Sexes	85 years and over	224	1217	118	66	0	276
2021-03-31	2020-11-01	2020-11-30	By Month	2020	11	Connecticut	Male	All Ages	248	1565	148	93	0	303
2021-03-31	2020-11-01	2020-11-30	By Month	2020	11	Connecticut	Male	Under 1 year	0		0	0	0	0	One or more data cells have counts between 1-9 and have been suppressed in accordance with NCHS confidentiality standards.
2021-03-31	2020-11-01	2020-11-30	By Month	2020	11	Connecticut	Male	0-17 years	0		0	0	0	0	One or more data cells have counts between 1-9 and have been suppressed in accordance with NCHS confidentiality standards.
2021-03-31	2020-11-01	2020-11-30	By Month	2020	11	Connecticut	Male	1-4 years	0		0	0	0	0	One or more data cells have counts between 1-9 and have been suppressed in accordance with NCHS confidentiality standards.
2021-03-31	2020-11-01	2020-11-30	By Month	2020	11	Connecticut	Male	5-14 years	0		0	0	0	0	One or more data cells have counts between 1-9 and have been suppressed in accordance with NCHS confidentiality standards.
2021-03-31	2020-11-01	2020-11-30	By Month	2020	11	Connecticut	Male	15-24 years	0		0	0	0	0	One or more data cells have counts between 1-9 and have been suppressed in accordance with NCHS confidentiality standards.
2021-03-31	2020-11-01	2020-11-30	By Month	2020	11	Connecticut	Male	18-29 years		26	0	0	0		One or more data cells have counts between 1-9 and have been suppressed in accordance with NCHS confidentiality standards.
2021-03-31	2020-11-01	2020-11-30	By Month	2020	11	Connecticut	Male	25-34 years		40	0	0	0		One or more data cells have counts between 1-9 and have been suppressed in accordance with NCHS confidentiality standards.
2021-03-31	2020-11-01	2020-11-30	By Month	2020	11	Connecticut	Male	30-39 years		55	0	0	0		One or more data cells have counts between 1-9 and have been suppressed in accordance with NCHS confidentiality standards.
2021-03-31	2020-11-01	2020-11-30	By Month	2020	11	Connecticut	Male	35-44 years		62			0		One or more data cells have counts between 1-9 and have been suppressed in accordance with NCHS confidentiality standards.
2021-03-31	2020-11-01	2020-11-30	By Month	2020	11	Connecticut	Male	40-49 years		71			0		One or more data cells have counts between 1-9 and have been suppressed in accordance with NCHS confidentiality standards.
2021-03-31	2020-11-01	2020-11-30	By Month	2020	11	Connecticut	Male	45-54 years	12	100			0	13	One or more data cells have counts between 1-9 and have been suppressed in accordance with NCHS confidentiality standards.
2021-03-31	2020-11-01	2020-11-30	By Month	2020	11	Connecticut	Male	50-64 years	34	251	21	14	0	41
2021-03-31	2020-11-01	2020-11-30	By Month	2020	11	Connecticut	Male	55-64 years	26	193	16	10	0	32
2021-03-31	2020-11-01	2020-11-30	By Month	2020	11	Connecticut	Male	65-74 years	48	291	34	21	0	61
2021-03-31	2020-11-01	2020-11-30	By Month	2020	11	Connecticut	Male	75-84 years	74	409	42	29	0	87
2021-03-31	2020-11-01	2020-11-30	By Month	2020	11	Connecticut	Male	85 years and over	84	453	48	27	0	105
2021-03-31	2020-11-01	2020-11-30	By Month	2020	11	Connecticut	Female	All Ages	248	1571	145	81	0	312
2021-03-31	2020-11-01	2020-11-30	By Month	2020	11	Connecticut	Female	Under 1 year	0		0	0	0	0	One or more data cells have counts between 1-9 and have been suppressed in accordance with NCHS confidentiality standards.
2021-03-31	2020-11-01	2020-11-30	By Month	2020	11	Connecticut	Female	0-17 years	0	16		0	0		One or more data cells have counts between 1-9 and have been suppressed in accordance with NCHS confidentiality standards.
2021-03-31	2020-11-01	2020-11-30	By Month	2020	11	Connecticut	Female	1-4 years	0			0	0		One or more data cells have counts between 1-9 and have been suppressed in accordance with NCHS confidentiality standards.
2021-03-31	2020-11-01	2020-11-30	By Month	2020	11	Connecticut	Female	5-14 years	0			0	0		One or more data cells have counts between 1-9 and have been suppressed in accordance with NCHS confidentiality standards.
2021-03-31	2020-11-01	2020-11-30	By Month	2020	11	Connecticut	Female	15-24 years	0		0	0	0	0	One or more data cells have counts between 1-9 and have been suppressed in accordance with NCHS confidentiality standards.
2021-03-31	2020-11-01	2020-11-30	By Month	2020	11	Connecticut	Female	18-29 years	0		0	0	0	0	One or more data cells have counts between 1-9 and have been suppressed in accordance with NCHS confidentiality standards.
2021-03-31	2020-11-01	2020-11-30	By Month	2020	11	Connecticut	Female	25-34 years		20	0	0	0		One or more data cells have counts between 1-9 and have been suppressed in accordance with NCHS confidentiality standards.
2021-03-31	2020-11-01	2020-11-30	By Month	2020	11	Connecticut	Female	30-39 years		26	0	0	0		One or more data cells have counts between 1-9 and have been suppressed in accordance with NCHS confidentiality standards.
2021-03-31	2020-11-01	2020-11-30	By Month	2020	11	Connecticut	Female	35-44 years		24		0	0		One or more data cells have counts between 1-9 and have been suppressed in accordance with NCHS confidentiality standards.
2021-03-31	2020-11-01	2020-11-30	By Month	2020	11	Connecticut	Female	40-49 years		37		0	0		One or more data cells have counts between 1-9 and have been suppressed in accordance with NCHS confidentiality standards.
2021-03-31	2020-11-01	2020-11-30	By Month	2020	11	Connecticut	Female	45-54 years		56			0	11	One or more data cells have counts between 1-9 and have been suppressed in accordance with NCHS confidentiality standards.
2021-03-31	2020-11-01	2020-11-30	By Month	2020	11	Connecticut	Female	50-64 years	23	156	15	10	0	28
2021-03-31	2020-11-01	2020-11-30	By Month	2020	11	Connecticut	Female	55-64 years	19	123	12		0	23	One or more data cells have counts between 1-9 and have been suppressed in accordance with NCHS confidentiality standards.
2021-03-31	2020-11-01	2020-11-30	By Month	2020	11	Connecticut	Female	65-74 years	30	223	22	12	0	40
2021-03-31	2020-11-01	2020-11-30	By Month	2020	11	Connecticut	Female	75-84 years	50	344	32	20	0	62
2021-03-31	2020-11-01	2020-11-30	By Month	2020	11	Connecticut	Female	85 years and over	140	764	70	39	0	171
2021-03-31	2020-12-01	2020-12-31	By Month	2020	12	Connecticut	All Sexes	All Ages	1069	3818	524	392	0	1201
2021-03-31	2020-12-01	2020-12-31	By Month	2020	12	Connecticut	All Sexes	Under 1 year	0		0	0	0	0	One or more data cells have counts between 1-9 and have been suppressed in accordance with NCHS confidentiality standards.
2021-03-31	2020-12-01	2020-12-31	By Month	2020	12	Connecticut	All Sexes	0-17 years	0	20	0	0	0	0
2021-03-31	2020-12-01	2020-12-31	By Month	2020	12	Connecticut	All Sexes	1-4 years	0		0	0	0	0	One or more data cells have counts between 1-9 and have been suppressed in accordance with NCHS confidentiality standards.
2021-03-31	2020-12-01	2020-12-31	By Month	2020	12	Connecticut	All Sexes	5-14 years	0		0	0	0	0	One or more data cells have counts between 1-9 and have been suppressed in accordance with NCHS confidentiality standards.
2021-03-31	2020-12-01	2020-12-31	By Month	2020	12	Connecticut	All Sexes	15-24 years		25			0		One or more data cells have counts between 1-9 and have been suppressed in accordance with NCHS confidentiality standards.
2021-03-31	2020-12-01	2020-12-31	By Month	2020	12	Connecticut	All Sexes	18-29 years		43			0		One or more data cells have counts between 1-9 and have been suppressed in accordance with NCHS confidentiality standards.
2021-03-31	2020-12-01	2020-12-31	By Month	2020	12	Connecticut	All Sexes	25-34 years		63		0	0		One or more data cells have counts between 1-9 and have been suppressed in accordance with NCHS confidentiality standards.
2021-03-31	2020-12-01	2020-12-31	By Month	2020	12	Connecticut	All Sexes	30-39 years		67		0	0		One or more data cells have counts between 1-9 and have been suppressed in accordance with NCHS confidentiality standards.
2021-03-31	2020-12-01	2020-12-31	By Month	2020	12	Connecticut	All Sexes	35-44 years		69			0	11	One or more data cells have counts between 1-9 and have been suppressed in accordance with NCHS confidentiality standards.
2021-03-31	2020-12-01	2020-12-31	By Month	2020	12	Connecticut	All Sexes	40-49 years	15	102			0	19	One or more data cells have counts between 1-9 and have been suppressed in accordance with NCHS confidentiality standards.
2021-03-31	2020-12-01	2020-12-31	By Month	2020	12	Connecticut	All Sexes	45-54 years	31	168	13	10	0	34
2021-03-31	2020-12-01	2020-12-31	By Month	2020	12	Connecticut	All Sexes	50-64 years	121	543	53	41	0	133
2021-03-31	2020-12-01	2020-12-31	By Month	2020	12	Connecticut	All Sexes	55-64 years	98	438	45	34	0	109
2021-03-31	2020-12-01	2020-12-31	By Month	2020	12	Connecticut	All Sexes	65-74 years	187	639	116	87	0	216
2021-03-31	2020-12-01	2020-12-31	By Month	2020	12	Connecticut	All Sexes	75-84 years	291	928	138	114	0	315
2021-03-31	2020-12-01	2020-12-31	By Month	2020	12	Connecticut	All Sexes	85 years and over	449	1476	205	144	0	510
2021-03-31	2020-12-01	2020-12-31	By Month	2020	12	Connecticut	Male	All Ages	537	1893	278	214	0	601
2021-03-31	2020-12-01	2020-12-31	By Month	2020	12	Connecticut	Male	Under 1 year	0		0	0	0	0	One or more data cells have counts between 1-9 and have been suppressed in accordance with NCHS confidentiality standards.
2021-03-31	2020-12-01	2020-12-31	By Month	2020	12	Connecticut	Male	0-17 years	0	12	0	0	0	0
2021-03-31	2020-12-01	2020-12-31	By Month	2020	12	Connecticut	Male	1-4 years	0		0	0	0	0	One or more data cells have counts between 1-9 and have been suppressed in accordance with NCHS confidentiality standards.
2021-03-31	2020-12-01	2020-12-31	By Month	2020	12	Connecticut	Male	5-14 years	0		0	0	0	0	One or more data cells have counts between 1-9 and have been suppressed in accordance with NCHS confidentiality standards.
2021-03-31	2020-12-01	2020-12-31	By Month	2020	12	Connecticut	Male	15-24 years		19			0		One or more data cells have counts between 1-9 and have been suppressed in accordance with NCHS confidentiality standards.
2021-03-31	2020-12-01	2020-12-31	By Month	2020	12	Connecticut	Male	18-29 years		37			0		One or more data cells have counts between 1-9 and have been suppressed in accordance with NCHS confidentiality standards.
2021-03-31	2020-12-01	2020-12-31	By Month	2020	12	Connecticut	Male	25-34 years		50	0	0	0		One or more data cells have counts between 1-9 and have been suppressed in accordance with NCHS confidentiality standards.
2021-03-31	2020-12-01	2020-12-31	By Month	2020	12	Connecticut	Male	30-39 years		48	0	0	0		One or more data cells have counts between 1-9 and have been suppressed in accordance with NCHS confidentiality standards.
2021-03-31	2020-12-01	2020-12-31	By Month	2020	12	Connecticut	Male	35-44 years		47			0		One or more data cells have counts between 1-9 and have been suppressed in accordance with NCHS confidentiality standards.
2021-03-31	2020-12-01	2020-12-31	By Month	2020	12	Connecticut	Male	40-49 years		65			0	11	One or more data cells have counts between 1-9 and have been suppressed in accordance with NCHS confidentiality standards.
2021-03-31	2020-12-01	2020-12-31	By Month	2020	12	Connecticut	Male	45-54 years	22	115			0	24	One or more data cells have counts between 1-9 and have been suppressed in accordance with NCHS confidentiality standards.
2021-03-31	2020-12-01	2020-12-31	By Month	2020	12	Connecticut	Male	50-64 years	80	335	29	26	0	83
2021-03-31	2020-12-01	2020-12-31	By Month	2020	12	Connecticut	Male	55-64 years	62	259	25	22	0	65
2021-03-31	2020-12-01	2020-12-31	By Month	2020	12	Connecticut	Male	65-74 years	112	370	67	54	0	125
2021-03-31	2020-12-01	2020-12-31	By Month	2020	12	Connecticut	Male	75-84 years	156	469	74	59	0	171
2021-03-31	2020-12-01	2020-12-31	By Month	2020	12	Connecticut	Male	85 years and over	176	557	100	70	0	206
2021-03-31	2020-12-01	2020-12-31	By Month	2020	12	Connecticut	Female	All Ages	532	1925	246	178	0	600
2021-03-31	2020-12-01	2020-12-31	By Month	2020	12	Connecticut	Female	Under 1 year	0		0	0	0	0	One or more data cells have counts between 1-9 and have been suppressed in accordance with NCHS confidentiality standards.
2021-03-31	2020-12-01	2020-12-31	By Month	2020	12	Connecticut	Female	0-17 years	0		0	0	0	0	One or more data cells have counts between 1-9 and have been suppressed in accordance with NCHS confidentiality standards.
2021-03-31	2020-12-01	2020-12-31	By Month	2020	12	Connecticut	Female	1-4 years	0	0	0	0	0	0
2021-03-31	2020-12-01	2020-12-31	By Month	2020	12	Connecticut	Female	5-14 years	0		0	0	0	0	One or more data cells have counts between 1-9 and have been suppressed in accordance with NCHS confidentiality standards.
2021-03-31	2020-12-01	2020-12-31	By Month	2020	12	Connecticut	Female	15-24 years	0		0	0	0	0	One or more data cells have counts between 1-9 and have been suppressed in accordance with NCHS confidentiality standards.
2021-03-31	2020-12-01	2020-12-31	By Month	2020	12	Connecticut	Female	18-29 years	0		0	0	0	0	One or more data cells have counts between 1-9 and have been suppressed in accordance with NCHS confidentiality standards.
2021-03-31	2020-12-01	2020-12-31	By Month	2020	12	Connecticut	Female	25-34 years		13		0	0		One or more data cells have counts between 1-9 and have been suppressed in accordance with NCHS confidentiality standards.
2021-03-31	2020-12-01	2020-12-31	By Month	2020	12	Connecticut	Female	30-39 years		19		0	0		One or more data cells have counts between 1-9 and have been suppressed in accordance with NCHS confidentiality standards.
2021-03-31	2020-12-01	2020-12-31	By Month	2020	12	Connecticut	Female	35-44 years		22		0	0		One or more data cells have counts between 1-9 and have been suppressed in accordance with NCHS confidentiality standards.
2021-03-31	2020-12-01	2020-12-31	By Month	2020	12	Connecticut	Female	40-49 years		37			0		One or more data cells have counts between 1-9 and have been suppressed in accordance with NCHS confidentiality standards.
2021-03-31	2020-12-01	2020-12-31	By Month	2020	12	Connecticut	Female	45-54 years		53			0	10	One or more data cells have counts between 1-9 and have been suppressed in accordance with NCHS confidentiality standards.
2021-03-31	2020-12-01	2020-12-31	By Month	2020	12	Connecticut	Female	50-64 years	41	208	24	15	0	50
2021-03-31	2020-12-01	2020-12-31	By Month	2020	12	Connecticut	Female	55-64 years	36	179	20	12	0	44
2021-03-31	2020-12-01	2020-12-31	By Month	2020	12	Connecticut	Female	65-74 years	75	269	49	33	0	91
2021-03-31	2020-12-01	2020-12-31	By Month	2020	12	Connecticut	Female	75-84 years	135	459	64	55	0	144
2021-03-31	2020-12-01	2020-12-31	By Month	2020	12	Connecticut	Female	85 years and over	273	919	105	74	0	304
2021-03-31	2021-01-01	2021-01-31	By Month	2021	1	Connecticut	All Sexes	All Ages	993	3665	487	378	0	1102
2021-03-31	2021-01-01	2021-01-31	By Month	2021	1	Connecticut	All Sexes	Under 1 year	0	14	0	0	0	0
2021-03-31	2021-01-01	2021-01-31	By Month	2021	1	Connecticut	All Sexes	0-17 years		20	0	0	0		One or more data cells have counts between 1-9 and have been suppressed in accordance with NCHS confidentiality standards.
2021-03-31	2021-01-01	2021-01-31	By Month	2021	1	Connecticut	All Sexes	1-4 years	0		0	0	0	0	One or more data cells have counts between 1-9 and have been suppressed in accordance with NCHS confidentiality standards.
2021-03-31	2021-01-01	2021-01-31	By Month	2021	1	Connecticut	All Sexes	5-14 years			0	0	0		One or more data cells have counts between 1-9 and have been suppressed in accordance with NCHS confidentiality standards.
2021-03-31	2021-01-01	2021-01-31	By Month	2021	1	Connecticut	All Sexes	15-24 years	0	15	0	0	0	0
2021-03-31	2021-01-01	2021-01-31	By Month	2021	1	Connecticut	All Sexes	18-29 years	0	33	0	0	0	0
2021-03-31	2021-01-01	2021-01-31	By Month	2021	1	Connecticut	All Sexes	25-34 years		54	0	0	0		One or more data cells have counts between 1-9 and have been suppressed in accordance with NCHS confidentiality standards.
2021-03-31	2021-01-01	2021-01-31	By Month	2021	1	Connecticut	All Sexes	30-39 years		77		0	0		One or more data cells have counts between 1-9 and have been suppressed in accordance with NCHS confidentiality standards.
2021-03-31	2021-01-01	2021-01-31	By Month	2021	1	Connecticut	All Sexes	35-44 years		82			0	10	One or more data cells have counts between 1-9 and have been suppressed in accordance with NCHS confidentiality standards.
2021-03-31	2021-01-01	2021-01-31	By Month	2021	1	Connecticut	All Sexes	40-49 years	14	98			0	15	One or more data cells have counts between 1-9 and have been suppressed in accordance with NCHS confidentiality standards.
2021-03-31	2021-01-01	2021-01-31	By Month	2021	1	Connecticut	All Sexes	45-54 years	27	158	15	13	0	29
2021-03-31	2021-01-01	2021-01-31	By Month	2021	1	Connecticut	All Sexes	50-64 years	106	510	65	52	0	119
2021-03-31	2021-01-01	2021-01-31	By Month	2021	1	Connecticut	All Sexes	55-64 years	89	413	54	42	0	101
2021-03-31	2021-01-01	2021-01-31	By Month	2021	1	Connecticut	All Sexes	65-74 years	157	586	86	64	0	179
2021-03-31	2021-01-01	2021-01-31	By Month	2021	1	Connecticut	All Sexes	75-84 years	276	886	150	115	0	311
2021-03-31	2021-01-01	2021-01-31	By Month	2021	1	Connecticut	All Sexes	85 years and over	433	1455	178	142	0	469
2021-03-31	2021-01-01	2021-01-31	By Month	2021	1	Connecticut	Male	All Ages	489	1863	269	204	0	554
2021-03-31	2021-01-01	2021-01-31	By Month	2021	1	Connecticut	Male	Under 1 year	0		0	0	0	0	One or more data cells have counts between 1-9 and have been suppressed in accordance with NCHS confidentiality standards.
2021-03-31	2021-01-01	2021-01-31	By Month	2021	1	Connecticut	Male	0-17 years	0	11	0	0	0	0
2021-03-31	2021-01-01	2021-01-31	By Month	2021	1	Connecticut	Male	1-4 years	0		0	0	0	0	One or more data cells have counts between 1-9 and have been suppressed in accordance with NCHS confidentiality standards.
2021-03-31	2021-01-01	2021-01-31	By Month	2021	1	Connecticut	Male	5-14 years	0	0	0	0	0	0
2021-03-31	2021-01-01	2021-01-31	By Month	2021	1	Connecticut	Male	15-24 years	0	10	0	0	0	0
2021-03-31	2021-01-01	2021-01-31	By Month	2021	1	Connecticut	Male	18-29 years	0	24	0	0	0	0
2021-03-31	2021-01-01	2021-01-31	By Month	2021	1	Connecticut	Male	25-34 years	0	42	0	0	0	0
2021-03-31	2021-01-01	2021-01-31	By Month	2021	1	Connecticut	Male	30-39 years		58		0	0		One or more data cells have counts between 1-9 and have been suppressed in accordance with NCHS confidentiality standards.
2021-03-31	2021-01-01	2021-01-31	By Month	2021	1	Connecticut	Male	35-44 years		51		0	0		One or more data cells have counts between 1-9 and have been suppressed in accordance with NCHS confidentiality standards.
2021-03-31	2021-01-01	2021-01-31	By Month	2021	1	Connecticut	Male	40-49 years		57			0		One or more data cells have counts between 1-9 and have been suppressed in accordance with NCHS confidentiality standards.
2021-03-31	2021-01-01	2021-01-31	By Month	2021	1	Connecticut	Male	45-54 years	16	102	11		0	18	One or more data cells have counts between 1-9 and have been suppressed in accordance with NCHS confidentiality standards.
2021-03-31	2021-01-01	2021-01-31	By Month	2021	1	Connecticut	Male	50-64 years	67	320	43	34	0	76
2021-03-31	2021-01-01	2021-01-31	By Month	2021	1	Connecticut	Male	55-64 years	56	257	35	27	0	64
2021-03-31	2021-01-01	2021-01-31	By Month	2021	1	Connecticut	Male	65-74 years	95	349	59	40	0	114
2021-03-31	2021-01-01	2021-01-31	By Month	2021	1	Connecticut	Male	75-84 years	150	482	77	62	0	165
2021-03-31	2021-01-01	2021-01-31	By Month	2021	1	Connecticut	Male	85 years and over	167	562	86	66	0	187
2021-03-31	2021-01-01	2021-01-31	By Month	2021	1	Connecticut	Female	All Ages	504	1802	218	174	0	548
2021-03-31	2021-01-01	2021-01-31	By Month	2021	1	Connecticut	Female	Under 1 year	0		0	0	0	0	One or more data cells have counts between 1-9 and have been suppressed in accordance with NCHS confidentiality standards.
2021-03-31	2021-01-01	2021-01-31	By Month	2021	1	Connecticut	Female	0-17 years			0	0	0		One or more data cells have counts between 1-9 and have been suppressed in accordance with NCHS confidentiality standards.
2021-03-31	2021-01-01	2021-01-31	By Month	2021	1	Connecticut	Female	1-4 years	0	0	0	0	0	0
2021-03-31	2021-01-01	2021-01-31	By Month	2021	1	Connecticut	Female	5-14 years			0	0	0		One or more data cells have counts between 1-9 and have been suppressed in accordance with NCHS confidentiality standards.
2021-03-31	2021-01-01	2021-01-31	By Month	2021	1	Connecticut	Female	15-24 years	0		0	0	0	0	One or more data cells have counts between 1-9 and have been suppressed in accordance with NCHS confidentiality standards.
2021-03-31	2021-01-01	2021-01-31	By Month	2021	1	Connecticut	Female	18-29 years	0		0	0	0	0	One or more data cells have counts between 1-9 and have been suppressed in accordance with NCHS confidentiality standards.
2021-03-31	2021-01-01	2021-01-31	By Month	2021	1	Connecticut	Female	25-34 years		12	0	0	0		One or more data cells have counts between 1-9 and have been suppressed in accordance with NCHS confidentiality standards.
2021-03-31	2021-01-01	2021-01-31	By Month	2021	1	Connecticut	Female	30-39 years		19		0	0		One or more data cells have counts between 1-9 and have been suppressed in accordance with NCHS confidentiality standards.
2021-03-31	2021-01-01	2021-01-31	By Month	2021	1	Connecticut	Female	35-44 years		31			0		One or more data cells have counts between 1-9 and have been suppressed in accordance with NCHS confidentiality standards.
2021-03-31	2021-01-01	2021-01-31	By Month	2021	1	Connecticut	Female	40-49 years		41			0		One or more data cells have counts between 1-9 and have been suppressed in accordance with NCHS confidentiality standards.
2021-03-31	2021-01-01	2021-01-31	By Month	2021	1	Connecticut	Female	45-54 years	11	56			0	11	One or more data cells have counts between 1-9 and have been suppressed in accordance with NCHS confidentiality standards.
2021-03-31	2021-01-01	2021-01-31	By Month	2021	1	Connecticut	Female	50-64 years	39	190	22	18	0	43
2021-03-31	2021-01-01	2021-01-31	By Month	2021	1	Connecticut	Female	55-64 years	33	156	19	15	0	37
2021-03-31	2021-01-01	2021-01-31	By Month	2021	1	Connecticut	Female	65-74 years	62	237	27	24	0	65
2021-03-31	2021-01-01	2021-01-31	By Month	2021	1	Connecticut	Female	75-84 years	126	404	73	53	0	146
2021-03-31	2021-01-01	2021-01-31	By Month	2021	1	Connecticut	Female	85 years and over	266	893	92	76	0	282
2021-03-31	2021-02-01	2021-02-28	By Month	2021	2	Connecticut	All Sexes	All Ages	372	2086	231	155	0	448
2021-03-31	2021-02-01	2021-02-28	By Month	2021	2	Connecticut	All Sexes	Under 1 year	0		0	0	0	0	One or more data cells have counts between 1-9 and have been suppressed in accordance with NCHS confidentiality standards.
2021-03-31	2021-02-01	2021-02-28	By Month	2021	2	Connecticut	All Sexes	0-17 years	0		0	0	0	0	One or more data cells have counts between 1-9 and have been suppressed in accordance with NCHS confidentiality standards.
2021-03-31	2021-02-01	2021-02-28	By Month	2021	2	Connecticut	All Sexes	1-4 years	0	0	0	0	0	0
2021-03-31	2021-02-01	2021-02-28	By Month	2021	2	Connecticut	All Sexes	5-14 years	0	0	0	0	0	0
2021-03-31	2021-02-01	2021-02-28	By Month	2021	2	Connecticut	All Sexes	15-24 years		17	0	0	0		One or more data cells have counts between 1-9 and have been suppressed in accordance with NCHS confidentiality standards.
2021-03-31	2021-02-01	2021-02-28	By Month	2021	2	Connecticut	All Sexes	18-29 years		24	0	0	0		One or more data cells have counts between 1-9 and have been suppressed in accordance with NCHS confidentiality standards.
2021-03-31	2021-02-01	2021-02-28	By Month	2021	2	Connecticut	All Sexes	25-34 years		19			0		One or more data cells have counts between 1-9 and have been suppressed in accordance with NCHS confidentiality standards.
2021-03-31	2021-02-01	2021-02-28	By Month	2021	2	Connecticut	All Sexes	30-39 years		32			0		One or more data cells have counts between 1-9 and have been suppressed in accordance with NCHS confidentiality standards.
2021-03-31	2021-02-01	2021-02-28	By Month	2021	2	Connecticut	All Sexes	35-44 years		57			0		One or more data cells have counts between 1-9 and have been suppressed in accordance with NCHS confidentiality standards.
2021-03-31	2021-02-01	2021-02-28	By Month	2021	2	Connecticut	All Sexes	40-49 years	10	72			0	11	One or more data cells have counts between 1-9 and have been suppressed in accordance with NCHS confidentiality standards.
2021-03-31	2021-02-01	2021-02-28	By Month	2021	2	Connecticut	All Sexes	45-54 years	16	94	10		0	18	One or more data cells have counts between 1-9 and have been suppressed in accordance with NCHS confidentiality standards.
2021-03-31	2021-02-01	2021-02-28	By Month	2021	2	Connecticut	All Sexes	50-64 years	55	289	37	30	0	62
2021-03-31	2021-02-01	2021-02-28	By Month	2021	2	Connecticut	All Sexes	55-64 years	46	232	31	26	0	51
2021-03-31	2021-02-01	2021-02-28	By Month	2021	2	Connecticut	All Sexes	65-74 years	67	339	45	37	0	75
2021-03-31	2021-02-01	2021-02-28	By Month	2021	2	Connecticut	All Sexes	75-84 years	104	519	62	38	0	128
2021-03-31	2021-02-01	2021-02-28	By Month	2021	2	Connecticut	All Sexes	85 years and over	133	802	79	44	0	168
2021-03-31	2021-02-01	2021-02-28	By Month	2021	2	Connecticut	Male	All Ages	191	1064	113	81	0	223
2021-03-31	2021-02-01	2021-02-28	By Month	2021	2	Connecticut	Male	Under 1 year	0		0	0	0	0	One or more data cells have counts between 1-9 and have been suppressed in accordance with NCHS confidentiality standards.
2021-03-31	2021-02-01	2021-02-28	By Month	2021	2	Connecticut	Male	0-17 years	0		0	0	0	0	One or more data cells have counts between 1-9 and have been suppressed in accordance with NCHS confidentiality standards.
2021-03-31	2021-02-01	2021-02-28	By Month	2021	2	Connecticut	Male	1-4 years	0	0	0	0	0	0
2021-03-31	2021-02-01	2021-02-28	By Month	2021	2	Connecticut	Male	5-14 years	0	0	0	0	0	0
2021-03-31	2021-02-01	2021-02-28	By Month	2021	2	Connecticut	Male	15-24 years		12	0	0	0		One or more data cells have counts between 1-9 and have been suppressed in accordance with NCHS confidentiality standards.
2021-03-31	2021-02-01	2021-02-28	By Month	2021	2	Connecticut	Male	18-29 years		19	0	0	0		One or more data cells have counts between 1-9 and have been suppressed in accordance with NCHS confidentiality standards.
2021-03-31	2021-02-01	2021-02-28	By Month	2021	2	Connecticut	Male	25-34 years		14	0	0	0		One or more data cells have counts between 1-9 and have been suppressed in accordance with NCHS confidentiality standards.
2021-03-31	2021-02-01	2021-02-28	By Month	2021	2	Connecticut	Male	30-39 years	0	23	0	0	0	0
2021-03-31	2021-02-01	2021-02-28	By Month	2021	2	Connecticut	Male	35-44 years		41			0		One or more data cells have counts between 1-9 and have been suppressed in accordance with NCHS confidentiality standards.
2021-03-31	2021-02-01	2021-02-28	By Month	2021	2	Connecticut	Male	40-49 years		48			0		One or more data cells have counts between 1-9 and have been suppressed in accordance with NCHS confidentiality standards.
2021-03-31	2021-02-01	2021-02-28	By Month	2021	2	Connecticut	Male	45-54 years		60			0	10	One or more data cells have counts between 1-9 and have been suppressed in accordance with NCHS confidentiality standards.
2021-03-31	2021-02-01	2021-02-28	By Month	2021	2	Connecticut	Male	50-64 years	31	188	19	15	0	35
2021-03-31	2021-02-01	2021-02-28	By Month	2021	2	Connecticut	Male	55-64 years	26	153	17	14	0	29
2021-03-31	2021-02-01	2021-02-28	By Month	2021	2	Connecticut	Male	65-74 years	39	186	23	21	0	41
2021-03-31	2021-02-01	2021-02-28	By Month	2021	2	Connecticut	Male	75-84 years	60	272	38	24	0	74
2021-03-31	2021-02-01	2021-02-28	By Month	2021	2	Connecticut	Male	85 years and over	53	324	29	18	0	64
2021-03-31	2021-02-01	2021-02-28	By Month	2021	2	Connecticut	Female	All Ages	181	1022	118	74	0	225
2021-03-31	2021-02-01	2021-02-28	By Month	2021	2	Connecticut	Female	Under 1 year	0		0	0	0	0	One or more data cells have counts between 1-9 and have been suppressed in accordance with NCHS confidentiality standards.
2021-03-31	2021-02-01	2021-02-28	By Month	2021	2	Connecticut	Female	0-17 years	0		0	0	0	0	One or more data cells have counts between 1-9 and have been suppressed in accordance with NCHS confidentiality standards.
2021-03-31	2021-02-01	2021-02-28	By Month	2021	2	Connecticut	Female	1-4 years	0	0	0	0	0	0
2021-03-31	2021-02-01	2021-02-28	By Month	2021	2	Connecticut	Female	5-14 years	0	0	0	0	0	0
2021-03-31	2021-02-01	2021-02-28	By Month	2021	2	Connecticut	Female	15-24 years	0		0	0	0	0	One or more data cells have counts between 1-9 and have been suppressed in accordance with NCHS confidentiality standards.
2021-03-31	2021-02-01	2021-02-28	By Month	2021	2	Connecticut	Female	18-29 years	0		0	0	0	0	One or more data cells have counts between 1-9 and have been suppressed in accordance with NCHS confidentiality standards.
2021-03-31	2021-02-01	2021-02-28	By Month	2021	2	Connecticut	Female	25-34 years					0		One or more data cells have counts between 1-9 and have been suppressed in accordance with NCHS confidentiality standards.
2021-03-31	2021-02-01	2021-02-28	By Month	2021	2	Connecticut	Female	30-39 years					0		One or more data cells have counts between 1-9 and have been suppressed in accordance with NCHS confidentiality standards.
2021-03-31	2021-02-01	2021-02-28	By Month	2021	2	Connecticut	Female	35-44 years		16		0	0		One or more data cells have counts between 1-9 and have been suppressed in accordance with NCHS confidentiality standards.
2021-03-31	2021-02-01	2021-02-28	By Month	2021	2	Connecticut	Female	40-49 years		24			0		One or more data cells have counts between 1-9 and have been suppressed in accordance with NCHS confidentiality standards.
2021-03-31	2021-02-01	2021-02-28	By Month	2021	2	Connecticut	Female	45-54 years		34			0		One or more data cells have counts between 1-9 and have been suppressed in accordance with NCHS confidentiality standards.
2021-03-31	2021-02-01	2021-02-28	By Month	2021	2	Connecticut	Female	50-64 years	24	101	18	15	0	27
2021-03-31	2021-02-01	2021-02-28	By Month	2021	2	Connecticut	Female	55-64 years	20	79	14	12	0	22
2021-03-31	2021-02-01	2021-02-28	By Month	2021	2	Connecticut	Female	65-74 years	28	153	22	16	0	34
2021-03-31	2021-02-01	2021-02-28	By Month	2021	2	Connecticut	Female	75-84 years	44	247	24	14	0	54
2021-03-31	2021-02-01	2021-02-28	By Month	2021	2	Connecticut	Female	85 years and over	80	478	50	26	0	104
2021-03-31	2021-03-01	2021-03-27	By Month	2021	3	Connecticut	All Sexes	All Ages	40	310	35	22	0	53
2021-03-31	2021-03-01	2021-03-27	By Month	2021	3	Connecticut	All Sexes	Under 1 year	0		0	0	0	0	One or more data cells have counts between 1-9 and have been suppressed in accordance with NCHS confidentiality standards.
2021-03-31	2021-03-01	2021-03-27	By Month	2021	3	Connecticut	All Sexes	0-17 years	0		0	0	0	0	One or more data cells have counts between 1-9 and have been suppressed in accordance with NCHS confidentiality standards.
2021-03-31	2021-03-01	2021-03-27	By Month	2021	3	Connecticut	All Sexes	1-4 years	0	0	0	0	0	0
2021-03-31	2021-03-01	2021-03-27	By Month	2021	3	Connecticut	All Sexes	5-14 years	0	0	0	0	0	0
2021-03-31	2021-03-01	2021-03-27	By Month	2021	3	Connecticut	All Sexes	15-24 years	0		0	0	0	0	One or more data cells have counts between 1-9 and have been suppressed in accordance with NCHS confidentiality standards.
2021-03-31	2021-03-01	2021-03-27	By Month	2021	3	Connecticut	All Sexes	18-29 years	0		0	0	0	0	One or more data cells have counts between 1-9 and have been suppressed in accordance with NCHS confidentiality standards.
2021-03-31	2021-03-01	2021-03-27	By Month	2021	3	Connecticut	All Sexes	25-34 years	0		0	0	0	0	One or more data cells have counts between 1-9 and have been suppressed in accordance with NCHS confidentiality standards.
2021-03-31	2021-03-01	2021-03-27	By Month	2021	3	Connecticut	All Sexes	30-39 years	0		0	0	0	0	One or more data cells have counts between 1-9 and have been suppressed in accordance with NCHS confidentiality standards.
2021-03-31	2021-03-01	2021-03-27	By Month	2021	3	Connecticut	All Sexes	35-44 years		10			0		One or more data cells have counts between 1-9 and have been suppressed in accordance with NCHS confidentiality standards.
2021-03-31	2021-03-01	2021-03-27	By Month	2021	3	Connecticut	All Sexes	40-49 years		13			0		One or more data cells have counts between 1-9 and have been suppressed in accordance with NCHS confidentiality standards.
2021-03-31	2021-03-01	2021-03-27	By Month	2021	3	Connecticut	All Sexes	45-54 years		15			0		One or more data cells have counts between 1-9 and have been suppressed in accordance with NCHS confidentiality standards.
2021-03-31	2021-03-01	2021-03-27	By Month	2021	3	Connecticut	All Sexes	50-64 years		45			0		One or more data cells have counts between 1-9 and have been suppressed in accordance with NCHS confidentiality standards.
2021-03-31	2021-03-01	2021-03-27	By Month	2021	3	Connecticut	All Sexes	55-64 years		38			0		One or more data cells have counts between 1-9 and have been suppressed in accordance with NCHS confidentiality standards.
2021-03-31	2021-03-01	2021-03-27	By Month	2021	3	Connecticut	All Sexes	65-74 years		45			0		One or more data cells have counts between 1-9 and have been suppressed in accordance with NCHS confidentiality standards.
2021-03-31	2021-03-01	2021-03-27	By Month	2021	3	Connecticut	All Sexes	75-84 years	13	66			0	15	One or more data cells have counts between 1-9 and have been suppressed in accordance with NCHS confidentiality standards.
2021-03-31	2021-03-01	2021-03-27	By Month	2021	3	Connecticut	All Sexes	85 years and over	13	131	12		0	19	One or more data cells have counts between 1-9 and have been suppressed in accordance with NCHS confidentiality standards.
2021-03-31	2021-03-01	2021-03-27	By Month	2021	3	Connecticut	Male	All Ages	21	164	19	14	0	26
2021-03-31	2021-03-01	2021-03-27	By Month	2021	3	Connecticut	Male	Under 1 year	0	0	0	0	0	0
2021-03-31	2021-03-01	2021-03-27	By Month	2021	3	Connecticut	Male	0-17 years	0	0	0	0	0	0
2021-03-31	2021-03-01	2021-03-27	By Month	2021	3	Connecticut	Male	1-4 years	0	0	0	0	0	0
2021-03-31	2021-03-01	2021-03-27	By Month	2021	3	Connecticut	Male	5-14 years	0	0	0	0	0	0
2021-03-31	2021-03-01	2021-03-27	By Month	2021	3	Connecticut	Male	15-24 years	0		0	0	0	0	One or more data cells have counts between 1-9 and have been suppressed in accordance with NCHS confidentiality standards.
2021-03-31	2021-03-01	2021-03-27	By Month	2021	3	Connecticut	Male	18-29 years	0		0	0	0	0	One or more data cells have counts between 1-9 and have been suppressed in accordance with NCHS confidentiality standards.
2021-03-31	2021-03-01	2021-03-27	By Month	2021	3	Connecticut	Male	25-34 years	0		0	0	0	0	One or more data cells have counts between 1-9 and have been suppressed in accordance with NCHS confidentiality standards.
2021-03-31	2021-03-01	2021-03-27	By Month	2021	3	Connecticut	Male	30-39 years	0		0	0	0	0	One or more data cells have counts between 1-9 and have been suppressed in accordance with NCHS confidentiality standards.
2021-03-31	2021-03-01	2021-03-27	By Month	2021	3	Connecticut	Male	35-44 years	0		0	0	0	0	One or more data cells have counts between 1-9 and have been suppressed in accordance with NCHS confidentiality standards.
2021-03-31	2021-03-01	2021-03-27	By Month	2021	3	Connecticut	Male	40-49 years			0	0	0		One or more data cells have counts between 1-9 and have been suppressed in accordance with NCHS confidentiality standards.
2021-03-31	2021-03-01	2021-03-27	By Month	2021	3	Connecticut	Male	45-54 years		12			0		One or more data cells have counts between 1-9 and have been suppressed in accordance with NCHS confidentiality standards.
2021-03-31	2021-03-01	2021-03-27	By Month	2021	3	Connecticut	Male	50-64 years		27			0		One or more data cells have counts between 1-9 and have been suppressed in accordance with NCHS confidentiality standards.
2021-03-31	2021-03-01	2021-03-27	By Month	2021	3	Connecticut	Male	55-64 years		21			0		One or more data cells have counts between 1-9 and have been suppressed in accordance with NCHS confidentiality standards.
2021-03-31	2021-03-01	2021-03-27	By Month	2021	3	Connecticut	Male	65-74 years		25			0		One or more data cells have counts between 1-9 and have been suppressed in accordance with NCHS confidentiality standards.
2021-03-31	2021-03-01	2021-03-27	By Month	2021	3	Connecticut	Male	75-84 years		38			0	10	One or more data cells have counts between 1-9 and have been suppressed in accordance with NCHS confidentiality standards.
2021-03-31	2021-03-01	2021-03-27	By Month	2021	3	Connecticut	Male	85 years and over		58			0		One or more data cells have counts between 1-9 and have been suppressed in accordance with NCHS confidentiality standards.
2021-03-31	2021-03-01	2021-03-27	By Month	2021	3	Connecticut	Female	All Ages	19	146	16		0	27	One or more data cells have counts between 1-9 and have been suppressed in accordance with NCHS confidentiality standards.
2021-03-31	2021-03-01	2021-03-27	By Month	2021	3	Connecticut	Female	Under 1 year	0		0	0	0	0	One or more data cells have counts between 1-9 and have been suppressed in accordance with NCHS confidentiality standards.
2021-03-31	2021-03-01	2021-03-27	By Month	2021	3	Connecticut	Female	0-17 years	0		0	0	0	0	One or more data cells have counts between 1-9 and have been suppressed in accordance with NCHS confidentiality standards.
2021-03-31	2021-03-01	2021-03-27	By Month	2021	3	Connecticut	Female	1-4 years	0	0	0	0	0	0
2021-03-31	2021-03-01	2021-03-27	By Month	2021	3	Connecticut	Female	5-14 years	0	0	0	0	0	0
2021-03-31	2021-03-01	2021-03-27	By Month	2021	3	Connecticut	Female	15-24 years	0		0	0	0	0	One or more data cells have counts between 1-9 and have been suppressed in accordance with NCHS confidentiality standards.
2021-03-31	2021-03-01	2021-03-27	By Month	2021	3	Connecticut	Female	18-29 years	0		0	0	0	0	One or more data cells have counts between 1-9 and have been suppressed in accordance with NCHS confidentiality standards.
2021-03-31	2021-03-01	2021-03-27	By Month	2021	3	Connecticut	Female	25-34 years	0	0	0	0	0	0
2021-03-31	2021-03-01	2021-03-27	By Month	2021	3	Connecticut	Female	30-39 years	0		0	0	0	0	One or more data cells have counts between 1-9 and have been suppressed in accordance with NCHS confidentiality standards.
2021-03-31	2021-03-01	2021-03-27	By Month	2021	3	Connecticut	Female	35-44 years					0		One or more data cells have counts between 1-9 and have been suppressed in accordance with NCHS confidentiality standards.
2021-03-31	2021-03-01	2021-03-27	By Month	2021	3	Connecticut	Female	40-49 years					0		One or more data cells have counts between 1-9 and have been suppressed in accordance with NCHS confidentiality standards.
2021-03-31	2021-03-01	2021-03-27	By Month	2021	3	Connecticut	Female	45-54 years	0		0	0	0	0	One or more data cells have counts between 1-9 and have been suppressed in accordance with NCHS confidentiality standards.
2021-03-31	2021-03-01	2021-03-27	By Month	2021	3	Connecticut	Female	50-64 years		18			0		One or more data cells have counts between 1-9 and have been suppressed in accordance with NCHS confidentiality standards.
2021-03-31	2021-03-01	2021-03-27	By Month	2021	3	Connecticut	Female	55-64 years		17			0		One or more data cells have counts between 1-9 and have been suppressed in accordance with NCHS confidentiality standards.
2021-03-31	2021-03-01	2021-03-27	By Month	2021	3	Connecticut	Female	65-74 years		20			0		One or more data cells have counts between 1-9 and have been suppressed in accordance with NCHS confidentiality standards.
2021-03-31	2021-03-01	2021-03-27	By Month	2021	3	Connecticut	Female	75-84 years		28			0		One or more data cells have counts between 1-9 and have been suppressed in accordance with NCHS confidentiality standards.
2021-03-31	2021-03-01	2021-03-27	By Month	2021	3	Connecticut	Female	85 years and over		73			0	11	One or more data cells have counts between 1-9 and have been suppressed in accordance with NCHS confidentiality standards.
2021-03-31	2020-01-01	2020-01-31	By Month	2020	1	Delaware	All Sexes	All Ages	0	854	39	0		44	One or more data cells have counts between 1-9 and have been suppressed in accordance with NCHS confidentiality standards.
2021-03-31	2020-01-01	2020-01-31	By Month	2020	1	Delaware	All Sexes	Under 1 year	0		0	0	0	0	One or more data cells have counts between 1-9 and have been suppressed in accordance with NCHS confidentiality standards.
2021-03-31	2020-01-01	2020-01-31	By Month	2020	1	Delaware	All Sexes	0-17 years	0	12	0	0	0	0
2021-03-31	2020-01-01	2020-01-31	By Month	2020	1	Delaware	All Sexes	1-4 years	0		0	0	0	0	One or more data cells have counts between 1-9 and have been suppressed in accordance with NCHS confidentiality standards.
2021-03-31	2020-01-01	2020-01-31	By Month	2020	1	Delaware	All Sexes	5-14 years	0	0	0	0	0	0
2021-03-31	2020-01-01	2020-01-31	By Month	2020	1	Delaware	All Sexes	15-24 years	0	10	0	0	0	0
2021-03-31	2020-01-01	2020-01-31	By Month	2020	1	Delaware	All Sexes	18-29 years	0	16	0	0			One or more data cells have counts between 1-9 and have been suppressed in accordance with NCHS confidentiality standards.
2021-03-31	2020-01-01	2020-01-31	By Month	2020	1	Delaware	All Sexes	25-34 years	0	20	0	0			One or more data cells have counts between 1-9 and have been suppressed in accordance with NCHS confidentiality standards.
2021-03-31	2020-01-01	2020-01-31	By Month	2020	1	Delaware	All Sexes	30-39 years	0	25	0	0	0	0
2021-03-31	2020-01-01	2020-01-31	By Month	2020	1	Delaware	All Sexes	35-44 years	0	25		0	0		One or more data cells have counts between 1-9 and have been suppressed in accordance with NCHS confidentiality standards.
2021-03-31	2020-01-01	2020-01-31	By Month	2020	1	Delaware	All Sexes	40-49 years	0	32		0			One or more data cells have counts between 1-9 and have been suppressed in accordance with NCHS confidentiality standards.
2021-03-31	2020-01-01	2020-01-31	By Month	2020	1	Delaware	All Sexes	45-54 years	0	43		0			One or more data cells have counts between 1-9 and have been suppressed in accordance with NCHS confidentiality standards.
2021-03-31	2020-01-01	2020-01-31	By Month	2020	1	Delaware	All Sexes	50-64 years	0	115		0	0		One or more data cells have counts between 1-9 and have been suppressed in accordance with NCHS confidentiality standards.
2021-03-31	2020-01-01	2020-01-31	By Month	2020	1	Delaware	All Sexes	55-64 years	0	92		0	0		One or more data cells have counts between 1-9 and have been suppressed in accordance with NCHS confidentiality standards.
2021-03-31	2020-01-01	2020-01-31	By Month	2020	1	Delaware	All Sexes	65-74 years	0	180	10	0		11	One or more data cells have counts between 1-9 and have been suppressed in accordance with NCHS confidentiality standards.
2021-03-31	2020-01-01	2020-01-31	By Month	2020	1	Delaware	All Sexes	75-84 years	0	212		0	0		One or more data cells have counts between 1-9 and have been suppressed in accordance with NCHS confidentiality standards.
2021-03-31	2020-01-01	2020-01-31	By Month	2020	1	Delaware	All Sexes	85 years and over	0	262	11	0		12	One or more data cells have counts between 1-9 and have been suppressed in accordance with NCHS confidentiality standards.
2021-03-31	2020-01-01	2020-01-31	By Month	2020	1	Delaware	Male	All Ages	0	417	12	0		14	One or more data cells have counts between 1-9 and have been suppressed in accordance with NCHS confidentiality standards.
2021-03-31	2020-01-01	2020-01-31	By Month	2020	1	Delaware	Male	Under 1 year	0		0	0	0	0	One or more data cells have counts between 1-9 and have been suppressed in accordance with NCHS confidentiality standards.
2021-03-31	2020-01-01	2020-01-31	By Month	2020	1	Delaware	Male	0-17 years	0		0	0	0	0	One or more data cells have counts between 1-9 and have been suppressed in accordance with NCHS confidentiality standards.
2021-03-31	2020-01-01	2020-01-31	By Month	2020	1	Delaware	Male	1-4 years	0	0	0	0	0	0
2021-03-31	2020-01-01	2020-01-31	By Month	2020	1	Delaware	Male	5-14 years	0	0	0	0	0	0
2021-03-31	2020-01-01	2020-01-31	By Month	2020	1	Delaware	Male	15-24 years	0		0	0	0	0	One or more data cells have counts between 1-9 and have been suppressed in accordance with NCHS confidentiality standards.
2021-03-31	2020-01-01	2020-01-31	By Month	2020	1	Delaware	Male	18-29 years	0	13	0	0			One or more data cells have counts between 1-9 and have been suppressed in accordance with NCHS confidentiality standards.
2021-03-31	2020-01-01	2020-01-31	By Month	2020	1	Delaware	Male	25-34 years	0	19	0	0			One or more data cells have counts between 1-9 and have been suppressed in accordance with NCHS confidentiality standards.
2021-03-31	2020-01-01	2020-01-31	By Month	2020	1	Delaware	Male	30-39 years	0	19	0	0	0	0
2021-03-31	2020-01-01	2020-01-31	By Month	2020	1	Delaware	Male	35-44 years	0	15	0	0	0	0
2021-03-31	2020-01-01	2020-01-31	By Month	2020	1	Delaware	Male	40-49 years	0	19	0	0	0	0
2021-03-31	2020-01-01	2020-01-31	By Month	2020	1	Delaware	Male	45-54 years	0	24	0	0	0	0
2021-03-31	2020-01-01	2020-01-31	By Month	2020	1	Delaware	Male	50-64 years	0	62		0	0		One or more data cells have counts between 1-9 and have been suppressed in accordance with NCHS confidentiality standards.
2021-03-31	2020-01-01	2020-01-31	By Month	2020	1	Delaware	Male	55-64 years	0	50		0	0		One or more data cells have counts between 1-9 and have been suppressed in accordance with NCHS confidentiality standards.
2021-03-31	2020-01-01	2020-01-31	By Month	2020	1	Delaware	Male	65-74 years	0	89		0	0		One or more data cells have counts between 1-9 and have been suppressed in accordance with NCHS confidentiality standards.
2021-03-31	2020-01-01	2020-01-31	By Month	2020	1	Delaware	Male	75-84 years	0	114		0	0		One or more data cells have counts between 1-9 and have been suppressed in accordance with NCHS confidentiality standards.
2021-03-31	2020-01-01	2020-01-31	By Month	2020	1	Delaware	Male	85 years and over	0	95		0	0		One or more data cells have counts between 1-9 and have been suppressed in accordance with NCHS confidentiality standards.
2021-03-31	2020-01-01	2020-01-31	By Month	2020	1	Delaware	Female	All Ages	0	437	27	0		30	One or more data cells have counts between 1-9 and have been suppressed in accordance with NCHS confidentiality standards.
2021-03-31	2020-01-01	2020-01-31	By Month	2020	1	Delaware	Female	Under 1 year	0		0	0	0	0	One or more data cells have counts between 1-9 and have been suppressed in accordance with NCHS confidentiality standards.
2021-03-31	2020-01-01	2020-01-31	By Month	2020	1	Delaware	Female	0-17 years	0		0	0	0	0	One or more data cells have counts between 1-9 and have been suppressed in accordance with NCHS confidentiality standards.
2021-03-31	2020-01-01	2020-01-31	By Month	2020	1	Delaware	Female	1-4 years	0		0	0	0	0	One or more data cells have counts between 1-9 and have been suppressed in accordance with NCHS confidentiality standards.
2021-03-31	2020-01-01	2020-01-31	By Month	2020	1	Delaware	Female	5-14 years	0	0	0	0	0	0
2021-03-31	2020-01-01	2020-01-31	By Month	2020	1	Delaware	Female	15-24 years	0		0	0	0	0	One or more data cells have counts between 1-9 and have been suppressed in accordance with NCHS confidentiality standards.
2021-03-31	2020-01-01	2020-01-31	By Month	2020	1	Delaware	Female	18-29 years	0		0	0	0	0	One or more data cells have counts between 1-9 and have been suppressed in accordance with NCHS confidentiality standards.
2021-03-31	2020-01-01	2020-01-31	By Month	2020	1	Delaware	Female	25-34 years	0		0	0	0	0	One or more data cells have counts between 1-9 and have been suppressed in accordance with NCHS confidentiality standards.
2021-03-31	2020-01-01	2020-01-31	By Month	2020	1	Delaware	Female	30-39 years	0		0	0	0	0	One or more data cells have counts between 1-9 and have been suppressed in accordance with NCHS confidentiality standards.
2021-03-31	2020-01-01	2020-01-31	By Month	2020	1	Delaware	Female	35-44 years	0	10		0	0		One or more data cells have counts between 1-9 and have been suppressed in accordance with NCHS confidentiality standards.
2021-03-31	2020-01-01	2020-01-31	By Month	2020	1	Delaware	Female	40-49 years	0	13		0			One or more data cells have counts between 1-9 and have been suppressed in accordance with NCHS confidentiality standards.
2021-03-31	2020-01-01	2020-01-31	By Month	2020	1	Delaware	Female	45-54 years	0	19		0			One or more data cells have counts between 1-9 and have been suppressed in accordance with NCHS confidentiality standards.
2021-03-31	2020-01-01	2020-01-31	By Month	2020	1	Delaware	Female	50-64 years	0	53		0	0		One or more data cells have counts between 1-9 and have been suppressed in accordance with NCHS confidentiality standards.
2021-03-31	2020-01-01	2020-01-31	By Month	2020	1	Delaware	Female	55-64 years	0	42		0	0		One or more data cells have counts between 1-9 and have been suppressed in accordance with NCHS confidentiality standards.
2021-03-31	2020-01-01	2020-01-31	By Month	2020	1	Delaware	Female	65-74 years	0	91		0			One or more data cells have counts between 1-9 and have been suppressed in accordance with NCHS confidentiality standards.
2021-03-31	2020-01-01	2020-01-31	By Month	2020	1	Delaware	Female	75-84 years	0	98		0	0		One or more data cells have counts between 1-9 and have been suppressed in accordance with NCHS confidentiality standards.
2021-03-31	2020-01-01	2020-01-31	By Month	2020	1	Delaware	Female	85 years and over	0	167		0			One or more data cells have counts between 1-9 and have been suppressed in accordance with NCHS confidentiality standards.
2021-03-31	2020-02-01	2020-02-29	By Month	2020	2	Delaware	All Sexes	All Ages	0	773	31	0		36	One or more data cells have counts between 1-9 and have been suppressed in accordance with NCHS confidentiality standards.
2021-03-31	2020-02-01	2020-02-29	By Month	2020	2	Delaware	All Sexes	Under 1 year	0		0	0	0	0	One or more data cells have counts between 1-9 and have been suppressed in accordance with NCHS confidentiality standards.
2021-03-31	2020-02-01	2020-02-29	By Month	2020	2	Delaware	All Sexes	0-17 years	0	12	0	0	0	0
2021-03-31	2020-02-01	2020-02-29	By Month	2020	2	Delaware	All Sexes	1-4 years	0		0	0	0	0	One or more data cells have counts between 1-9 and have been suppressed in accordance with NCHS confidentiality standards.
2021-03-31	2020-02-01	2020-02-29	By Month	2020	2	Delaware	All Sexes	5-14 years	0		0	0	0	0	One or more data cells have counts between 1-9 and have been suppressed in accordance with NCHS confidentiality standards.
2021-03-31	2020-02-01	2020-02-29	By Month	2020	2	Delaware	All Sexes	15-24 years	0		0	0	0	0	One or more data cells have counts between 1-9 and have been suppressed in accordance with NCHS confidentiality standards.
2021-03-31	2020-02-01	2020-02-29	By Month	2020	2	Delaware	All Sexes	18-29 years	0	10	0	0	0	0
2021-03-31	2020-02-01	2020-02-29	By Month	2020	2	Delaware	All Sexes	25-34 years	0	14	0	0	0	0
2021-03-31	2020-02-01	2020-02-29	By Month	2020	2	Delaware	All Sexes	30-39 years	0	26	0	0	0	0
2021-03-31	2020-02-01	2020-02-29	By Month	2020	2	Delaware	All Sexes	35-44 years	0	31	0	0	0	0
2021-03-31	2020-02-01	2020-02-29	By Month	2020	2	Delaware	All Sexes	40-49 years	0	27	0	0	0	0
2021-03-31	2020-02-01	2020-02-29	By Month	2020	2	Delaware	All Sexes	45-54 years	0	36		0	0		One or more data cells have counts between 1-9 and have been suppressed in accordance with NCHS confidentiality standards.
2021-03-31	2020-02-01	2020-02-29	By Month	2020	2	Delaware	All Sexes	50-64 years	0	127		0	0		One or more data cells have counts between 1-9 and have been suppressed in accordance with NCHS confidentiality standards.
2021-03-31	2020-02-01	2020-02-29	By Month	2020	2	Delaware	All Sexes	55-64 years	0	102		0	0		One or more data cells have counts between 1-9 and have been suppressed in accordance with NCHS confidentiality standards.
2021-03-31	2020-02-01	2020-02-29	By Month	2020	2	Delaware	All Sexes	65-74 years	0	147		0			One or more data cells have counts between 1-9 and have been suppressed in accordance with NCHS confidentiality standards.
2021-03-31	2020-02-01	2020-02-29	By Month	2020	2	Delaware	All Sexes	75-84 years	0	183		0			One or more data cells have counts between 1-9 and have been suppressed in accordance with NCHS confidentiality standards.
2021-03-31	2020-02-01	2020-02-29	By Month	2020	2	Delaware	All Sexes	85 years and over	0	241	13	0		15	One or more data cells have counts between 1-9 and have been suppressed in accordance with NCHS confidentiality standards.
2021-03-31	2020-02-01	2020-02-29	By Month	2020	2	Delaware	Male	All Ages	0	375		0			One or more data cells have counts between 1-9 and have been suppressed in accordance with NCHS confidentiality standards.
2021-03-31	2020-02-01	2020-02-29	By Month	2020	2	Delaware	Male	Under 1 year	0		0	0	0	0	One or more data cells have counts between 1-9 and have been suppressed in accordance with NCHS confidentiality standards.
2021-03-31	2020-02-01	2020-02-29	By Month	2020	2	Delaware	Male	0-17 years	0		0	0	0	0	One or more data cells have counts between 1-9 and have been suppressed in accordance with NCHS confidentiality standards.
2021-03-31	2020-02-01	2020-02-29	By Month	2020	2	Delaware	Male	1-4 years	0	0	0	0	0	0
2021-03-31	2020-02-01	2020-02-29	By Month	2020	2	Delaware	Male	5-14 years	0	0	0	0	0	0
2021-03-31	2020-02-01	2020-02-29	By Month	2020	2	Delaware	Male	15-24 years	0		0	0	0	0	One or more data cells have counts between 1-9 and have been suppressed in accordance with NCHS confidentiality standards.
2021-03-31	2020-02-01	2020-02-29	By Month	2020	2	Delaware	Male	18-29 years	0		0	0	0	0	One or more data cells have counts between 1-9 and have been suppressed in accordance with NCHS confidentiality standards.
2021-03-31	2020-02-01	2020-02-29	By Month	2020	2	Delaware	Male	25-34 years	0		0	0	0	0	One or more data cells have counts between 1-9 and have been suppressed in accordance with NCHS confidentiality standards.
2021-03-31	2020-02-01	2020-02-29	By Month	2020	2	Delaware	Male	30-39 years	0	18	0	0	0	0
2021-03-31	2020-02-01	2020-02-29	By Month	2020	2	Delaware	Male	35-44 years	0	22	0	0	0	0
2021-03-31	2020-02-01	2020-02-29	By Month	2020	2	Delaware	Male	40-49 years	0	17	0	0	0	0
2021-03-31	2020-02-01	2020-02-29	By Month	2020	2	Delaware	Male	45-54 years	0	24		0	0		One or more data cells have counts between 1-9 and have been suppressed in accordance with NCHS confidentiality standards.
2021-03-31	2020-02-01	2020-02-29	By Month	2020	2	Delaware	Male	50-64 years	0	74		0	0		One or more data cells have counts between 1-9 and have been suppressed in accordance with NCHS confidentiality standards.
2021-03-31	2020-02-01	2020-02-29	By Month	2020	2	Delaware	Male	55-64 years	0	56		0	0		One or more data cells have counts between 1-9 and have been suppressed in accordance with NCHS confidentiality standards.
2021-03-31	2020-02-01	2020-02-29	By Month	2020	2	Delaware	Male	65-74 years	0	79		0	0		One or more data cells have counts between 1-9 and have been suppressed in accordance with NCHS confidentiality standards.
2021-03-31	2020-02-01	2020-02-29	By Month	2020	2	Delaware	Male	75-84 years	0	81	0	0	0	0
2021-03-31	2020-02-01	2020-02-29	By Month	2020	2	Delaware	Male	85 years and over	0	94		0			One or more data cells have counts between 1-9 and have been suppressed in accordance with NCHS confidentiality standards.
2021-03-31	2020-02-01	2020-02-29	By Month	2020	2	Delaware	Female	All Ages	0	398	23	0		27	One or more data cells have counts between 1-9 and have been suppressed in accordance with NCHS confidentiality standards.
2021-03-31	2020-02-01	2020-02-29	By Month	2020	2	Delaware	Female	Under 1 year	0		0	0	0	0	One or more data cells have counts between 1-9 and have been suppressed in accordance with NCHS confidentiality standards.
2021-03-31	2020-02-01	2020-02-29	By Month	2020	2	Delaware	Female	0-17 years	0		0	0	0	0	One or more data cells have counts between 1-9 and have been suppressed in accordance with NCHS confidentiality standards.
2021-03-31	2020-02-01	2020-02-29	By Month	2020	2	Delaware	Female	1-4 years	0		0	0	0	0	One or more data cells have counts between 1-9 and have been suppressed in accordance with NCHS confidentiality standards.
2021-03-31	2020-02-01	2020-02-29	By Month	2020	2	Delaware	Female	5-14 years	0		0	0	0	0	One or more data cells have counts between 1-9 and have been suppressed in accordance with NCHS confidentiality standards.
2021-03-31	2020-02-01	2020-02-29	By Month	2020	2	Delaware	Female	15-24 years	0		0	0	0	0	One or more data cells have counts between 1-9 and have been suppressed in accordance with NCHS confidentiality standards.
2021-03-31	2020-02-01	2020-02-29	By Month	2020	2	Delaware	Female	18-29 years	0		0	0	0	0	One or more data cells have counts between 1-9 and have been suppressed in accordance with NCHS confidentiality standards.
2021-03-31	2020-02-01	2020-02-29	By Month	2020	2	Delaware	Female	25-34 years	0		0	0	0	0	One or more data cells have counts between 1-9 and have been suppressed in accordance with NCHS confidentiality standards.
2021-03-31	2020-02-01	2020-02-29	By Month	2020	2	Delaware	Female	30-39 years	0		0	0	0	0	One or more data cells have counts between 1-9 and have been suppressed in accordance with NCHS confidentiality standards.
2021-03-31	2020-02-01	2020-02-29	By Month	2020	2	Delaware	Female	35-44 years	0		0	0	0	0	One or more data cells have counts between 1-9 and have been suppressed in accordance with NCHS confidentiality standards.
2021-03-31	2020-02-01	2020-02-29	By Month	2020	2	Delaware	Female	40-49 years	0	10	0	0	0	0
2021-03-31	2020-02-01	2020-02-29	By Month	2020	2	Delaware	Female	45-54 years	0	12		0	0		One or more data cells have counts between 1-9 and have been suppressed in accordance with NCHS confidentiality standards.
2021-03-31	2020-02-01	2020-02-29	By Month	2020	2	Delaware	Female	50-64 years	0	53		0	0		One or more data cells have counts between 1-9 and have been suppressed in accordance with NCHS confidentiality standards.
2021-03-31	2020-02-01	2020-02-29	By Month	2020	2	Delaware	Female	55-64 years	0	46		0	0		One or more data cells have counts between 1-9 and have been suppressed in accordance with NCHS confidentiality standards.
2021-03-31	2020-02-01	2020-02-29	By Month	2020	2	Delaware	Female	65-74 years	0	68		0			One or more data cells have counts between 1-9 and have been suppressed in accordance with NCHS confidentiality standards.
2021-03-31	2020-02-01	2020-02-29	By Month	2020	2	Delaware	Female	75-84 years	0	102		0			One or more data cells have counts between 1-9 and have been suppressed in accordance with NCHS confidentiality standards.
2021-03-31	2020-02-01	2020-02-29	By Month	2020	2	Delaware	Female	85 years and over	0	147	11	0		12	One or more data cells have counts between 1-9 and have been suppressed in accordance with NCHS confidentiality standards.
2021-03-31	2020-03-01	2020-03-31	By Month	2020	3	Delaware	All Sexes	All Ages		885	58		10	72	One or more data cells have counts between 1-9 and have been suppressed in accordance with NCHS confidentiality standards.
2021-03-31	2020-03-01	2020-03-31	By Month	2020	3	Delaware	All Sexes	Under 1 year	0		0	0	0	0	One or more data cells have counts between 1-9 and have been suppressed in accordance with NCHS confidentiality standards.
2021-03-31	2020-03-01	2020-03-31	By Month	2020	3	Delaware	All Sexes	0-17 years	0			0	0		One or more data cells have counts between 1-9 and have been suppressed in accordance with NCHS confidentiality standards.
2021-03-31	2020-03-01	2020-03-31	By Month	2020	3	Delaware	All Sexes	1-4 years	0		0	0	0	0	One or more data cells have counts between 1-9 and have been suppressed in accordance with NCHS confidentiality standards.
2021-03-31	2020-03-01	2020-03-31	By Month	2020	3	Delaware	All Sexes	5-14 years	0		0	0	0	0	One or more data cells have counts between 1-9 and have been suppressed in accordance with NCHS confidentiality standards.
2021-03-31	2020-03-01	2020-03-31	By Month	2020	3	Delaware	All Sexes	15-24 years	0			0	0		One or more data cells have counts between 1-9 and have been suppressed in accordance with NCHS confidentiality standards.
2021-03-31	2020-03-01	2020-03-31	By Month	2020	3	Delaware	All Sexes	18-29 years	0	10	0	0	0	0
2021-03-31	2020-03-01	2020-03-31	By Month	2020	3	Delaware	All Sexes	25-34 years	0	13		0	0		One or more data cells have counts between 1-9 and have been suppressed in accordance with NCHS confidentiality standards.
2021-03-31	2020-03-01	2020-03-31	By Month	2020	3	Delaware	All Sexes	30-39 years	0	18		0			One or more data cells have counts between 1-9 and have been suppressed in accordance with NCHS confidentiality standards.
2021-03-31	2020-03-01	2020-03-31	By Month	2020	3	Delaware	All Sexes	35-44 years	0	26		0			One or more data cells have counts between 1-9 and have been suppressed in accordance with NCHS confidentiality standards.
2021-03-31	2020-03-01	2020-03-31	By Month	2020	3	Delaware	All Sexes	40-49 years	0	36		0	0		One or more data cells have counts between 1-9 and have been suppressed in accordance with NCHS confidentiality standards.
2021-03-31	2020-03-01	2020-03-31	By Month	2020	3	Delaware	All Sexes	45-54 years	0	37		0	0		One or more data cells have counts between 1-9 and have been suppressed in accordance with NCHS confidentiality standards.
2021-03-31	2020-03-01	2020-03-31	By Month	2020	3	Delaware	All Sexes	50-64 years	0	131		0			One or more data cells have counts between 1-9 and have been suppressed in accordance with NCHS confidentiality standards.
2021-03-31	2020-03-01	2020-03-31	By Month	2020	3	Delaware	All Sexes	55-64 years	0	113		0			One or more data cells have counts between 1-9 and have been suppressed in accordance with NCHS confidentiality standards.
2021-03-31	2020-03-01	2020-03-31	By Month	2020	3	Delaware	All Sexes	65-74 years		175	14	0		17	One or more data cells have counts between 1-9 and have been suppressed in accordance with NCHS confidentiality standards.
2021-03-31	2020-03-01	2020-03-31	By Month	2020	3	Delaware	All Sexes	75-84 years		227	19			23	One or more data cells have counts between 1-9 and have been suppressed in accordance with NCHS confidentiality standards.
2021-03-31	2020-03-01	2020-03-31	By Month	2020	3	Delaware	All Sexes	85 years and over		279	15			20	One or more data cells have counts between 1-9 and have been suppressed in accordance with NCHS confidentiality standards.
2021-03-31	2020-03-01	2020-03-31	By Month	2020	3	Delaware	Male	All Ages		441	26			32	One or more data cells have counts between 1-9 and have been suppressed in accordance with NCHS confidentiality standards.
2021-03-31	2020-03-01	2020-03-31	By Month	2020	3	Delaware	Male	Under 1 year	0		0	0	0	0	One or more data cells have counts between 1-9 and have been suppressed in accordance with NCHS confidentiality standards.
2021-03-31	2020-03-01	2020-03-31	By Month	2020	3	Delaware	Male	0-17 years	0			0	0		One or more data cells have counts between 1-9 and have been suppressed in accordance with NCHS confidentiality standards.
2021-03-31	2020-03-01	2020-03-31	By Month	2020	3	Delaware	Male	1-4 years	0	0	0	0	0	0
2021-03-31	2020-03-01	2020-03-31	By Month	2020	3	Delaware	Male	5-14 years	0		0	0	0	0	One or more data cells have counts between 1-9 and have been suppressed in accordance with NCHS confidentiality standards.
2021-03-31	2020-03-01	2020-03-31	By Month	2020	3	Delaware	Male	15-24 years	0			0	0		One or more data cells have counts between 1-9 and have been suppressed in accordance with NCHS confidentiality standards.
2021-03-31	2020-03-01	2020-03-31	By Month	2020	3	Delaware	Male	18-29 years	0		0	0	0	0	One or more data cells have counts between 1-9 and have been suppressed in accordance with NCHS confidentiality standards.
2021-03-31	2020-03-01	2020-03-31	By Month	2020	3	Delaware	Male	25-34 years	0		0	0	0	0	One or more data cells have counts between 1-9 and have been suppressed in accordance with NCHS confidentiality standards.
2021-03-31	2020-03-01	2020-03-31	By Month	2020	3	Delaware	Male	30-39 years	0	10	0	0	0	0
2021-03-31	2020-03-01	2020-03-31	By Month	2020	3	Delaware	Male	35-44 years	0	16		0	0		One or more data cells have counts between 1-9 and have been suppressed in accordance with NCHS confidentiality standards.
2021-03-31	2020-03-01	2020-03-31	By Month	2020	3	Delaware	Male	40-49 years	0	25		0	0		One or more data cells have counts between 1-9 and have been suppressed in accordance with NCHS confidentiality standards.
2021-03-31	2020-03-01	2020-03-31	By Month	2020	3	Delaware	Male	45-54 years	0	25		0	0		One or more data cells have counts between 1-9 and have been suppressed in accordance with NCHS confidentiality standards.
2021-03-31	2020-03-01	2020-03-31	By Month	2020	3	Delaware	Male	50-64 years	0	77		0	0		One or more data cells have counts between 1-9 and have been suppressed in accordance with NCHS confidentiality standards.
2021-03-31	2020-03-01	2020-03-31	By Month	2020	3	Delaware	Male	55-64 years	0	65		0	0		One or more data cells have counts between 1-9 and have been suppressed in accordance with NCHS confidentiality standards.
2021-03-31	2020-03-01	2020-03-31	By Month	2020	3	Delaware	Male	65-74 years		100		0			One or more data cells have counts between 1-9 and have been suppressed in accordance with NCHS confidentiality standards.
2021-03-31	2020-03-01	2020-03-31	By Month	2020	3	Delaware	Male	75-84 years		101					One or more data cells have counts between 1-9 and have been suppressed in accordance with NCHS confidentiality standards.
2021-03-31	2020-03-01	2020-03-31	By Month	2020	3	Delaware	Male	85 years and over		116			0		One or more data cells have counts between 1-9 and have been suppressed in accordance with NCHS confidentiality standards.
2021-03-31	2020-03-01	2020-03-31	By Month	2020	3	Delaware	Female	All Ages		444	32			40	One or more data cells have counts between 1-9 and have been suppressed in accordance with NCHS confidentiality standards.
2021-03-31	2020-03-01	2020-03-31	By Month	2020	3	Delaware	Female	Under 1 year	0		0	0	0	0	One or more data cells have counts between 1-9 and have been suppressed in accordance with NCHS confidentiality standards.
2021-03-31	2020-03-01	2020-03-31	By Month	2020	3	Delaware	Female	0-17 years	0		0	0	0	0	One or more data cells have counts between 1-9 and have been suppressed in accordance with NCHS confidentiality standards.
2021-03-31	2020-03-01	2020-03-31	By Month	2020	3	Delaware	Female	1-4 years	0		0	0	0	0	One or more data cells have counts between 1-9 and have been suppressed in accordance with NCHS confidentiality standards.
2021-03-31	2020-03-01	2020-03-31	By Month	2020	3	Delaware	Female	5-14 years	0	0	0	0	0	0
2021-03-31	2020-03-01	2020-03-31	By Month	2020	3	Delaware	Female	15-24 years	0		0	0	0	0	One or more data cells have counts between 1-9 and have been suppressed in accordance with NCHS confidentiality standards.
2021-03-31	2020-03-01	2020-03-31	By Month	2020	3	Delaware	Female	18-29 years	0		0	0	0	0	One or more data cells have counts between 1-9 and have been suppressed in accordance with NCHS confidentiality standards.
2021-03-31	2020-03-01	2020-03-31	By Month	2020	3	Delaware	Female	25-34 years	0			0	0		One or more data cells have counts between 1-9 and have been suppressed in accordance with NCHS confidentiality standards.
2021-03-31	2020-03-01	2020-03-31	By Month	2020	3	Delaware	Female	30-39 years	0			0			One or more data cells have counts between 1-9 and have been suppressed in accordance with NCHS confidentiality standards.
2021-03-31	2020-03-01	2020-03-31	By Month	2020	3	Delaware	Female	35-44 years	0	10	0	0			One or more data cells have counts between 1-9 and have been suppressed in accordance with NCHS confidentiality standards.
2021-03-31	2020-03-01	2020-03-31	By Month	2020	3	Delaware	Female	40-49 years	0	11	0	0	0	0
2021-03-31	2020-03-01	2020-03-31	By Month	2020	3	Delaware	Female	45-54 years	0	12	0	0	0	0
2021-03-31	2020-03-01	2020-03-31	By Month	2020	3	Delaware	Female	50-64 years	0	54		0			One or more data cells have counts between 1-9 and have been suppressed in accordance with NCHS confidentiality standards.
2021-03-31	2020-03-01	2020-03-31	By Month	2020	3	Delaware	Female	55-64 years	0	48		0			One or more data cells have counts between 1-9 and have been suppressed in accordance with NCHS confidentiality standards.
2021-03-31	2020-03-01	2020-03-31	By Month	2020	3	Delaware	Female	65-74 years	0	75		0			One or more data cells have counts between 1-9 and have been suppressed in accordance with NCHS confidentiality standards.
2021-03-31	2020-03-01	2020-03-31	By Month	2020	3	Delaware	Female	75-84 years	0	126	14	0	0	14
2021-03-31	2020-03-01	2020-03-31	By Month	2020	3	Delaware	Female	85 years and over		163				11	One or more data cells have counts between 1-9 and have been suppressed in accordance with NCHS confidentiality standards.
2021-03-31	2020-04-01	2020-04-30	By Month	2020	4	Delaware	All Sexes	All Ages	184	1031	124	78		231	One or more data cells have counts between 1-9 and have been suppressed in accordance with NCHS confidentiality standards.
2021-03-31	2020-04-01	2020-04-30	By Month	2020	4	Delaware	All Sexes	Under 1 year	0		0	0	0	0	One or more data cells have counts between 1-9 and have been suppressed in accordance with NCHS confidentiality standards.
2021-03-31	2020-04-01	2020-04-30	By Month	2020	4	Delaware	All Sexes	0-17 years	0			0	0		One or more data cells have counts between 1-9 and have been suppressed in accordance with NCHS confidentiality standards.
2021-03-31	2020-04-01	2020-04-30	By Month	2020	4	Delaware	All Sexes	1-4 years	0	0	0	0	0	0
2021-03-31	2020-04-01	2020-04-30	By Month	2020	4	Delaware	All Sexes	5-14 years	0			0	0		One or more data cells have counts between 1-9 and have been suppressed in accordance with NCHS confidentiality standards.
2021-03-31	2020-04-01	2020-04-30	By Month	2020	4	Delaware	All Sexes	15-24 years	0		0	0	0	0	One or more data cells have counts between 1-9 and have been suppressed in accordance with NCHS confidentiality standards.
2021-03-31	2020-04-01	2020-04-30	By Month	2020	4	Delaware	All Sexes	18-29 years			0	0	0		One or more data cells have counts between 1-9 and have been suppressed in accordance with NCHS confidentiality standards.
2021-03-31	2020-04-01	2020-04-30	By Month	2020	4	Delaware	All Sexes	25-34 years		22			0		One or more data cells have counts between 1-9 and have been suppressed in accordance with NCHS confidentiality standards.
2021-03-31	2020-04-01	2020-04-30	By Month	2020	4	Delaware	All Sexes	30-39 years		32			0		One or more data cells have counts between 1-9 and have been suppressed in accordance with NCHS confidentiality standards.
2021-03-31	2020-04-01	2020-04-30	By Month	2020	4	Delaware	All Sexes	35-44 years	0	32		0	0		One or more data cells have counts between 1-9 and have been suppressed in accordance with NCHS confidentiality standards.
2021-03-31	2020-04-01	2020-04-30	By Month	2020	4	Delaware	All Sexes	40-49 years		39			0		One or more data cells have counts between 1-9 and have been suppressed in accordance with NCHS confidentiality standards.
2021-03-31	2020-04-01	2020-04-30	By Month	2020	4	Delaware	All Sexes	45-54 years	12	49			0	13	One or more data cells have counts between 1-9 and have been suppressed in accordance with NCHS confidentiality standards.
2021-03-31	2020-04-01	2020-04-30	By Month	2020	4	Delaware	All Sexes	50-64 years	28	147	21	17		33	One or more data cells have counts between 1-9 and have been suppressed in accordance with NCHS confidentiality standards.
2021-03-31	2020-04-01	2020-04-30	By Month	2020	4	Delaware	All Sexes	55-64 years	20	120	14	11		24	One or more data cells have counts between 1-9 and have been suppressed in accordance with NCHS confidentiality standards.
2021-03-31	2020-04-01	2020-04-30	By Month	2020	4	Delaware	All Sexes	65-74 years	40	219	28	16	0	52
2021-03-31	2020-04-01	2020-04-30	By Month	2020	4	Delaware	All Sexes	75-84 years	50	267	30	22	0	58
2021-03-31	2020-04-01	2020-04-30	By Month	2020	4	Delaware	All Sexes	85 years and over	57	313	39	19	0	77
2021-03-31	2020-04-01	2020-04-30	By Month	2020	4	Delaware	Male	All Ages	82	500	59	37	0	104
2021-03-31	2020-04-01	2020-04-30	By Month	2020	4	Delaware	Male	Under 1 year	0		0	0	0	0	One or more data cells have counts between 1-9 and have been suppressed in accordance with NCHS confidentiality standards.
2021-03-31	2020-04-01	2020-04-30	By Month	2020	4	Delaware	Male	0-17 years	0		0	0	0	0	One or more data cells have counts between 1-9 and have been suppressed in accordance with NCHS confidentiality standards.
2021-03-31	2020-04-01	2020-04-30	By Month	2020	4	Delaware	Male	1-4 years	0	0	0	0	0	0
2021-03-31	2020-04-01	2020-04-30	By Month	2020	4	Delaware	Male	5-14 years	0		0	0	0	0	One or more data cells have counts between 1-9 and have been suppressed in accordance with NCHS confidentiality standards.
2021-03-31	2020-04-01	2020-04-30	By Month	2020	4	Delaware	Male	15-24 years	0		0	0	0	0	One or more data cells have counts between 1-9 and have been suppressed in accordance with NCHS confidentiality standards.
2021-03-31	2020-04-01	2020-04-30	By Month	2020	4	Delaware	Male	18-29 years			0	0	0		One or more data cells have counts between 1-9 and have been suppressed in accordance with NCHS confidentiality standards.
2021-03-31	2020-04-01	2020-04-30	By Month	2020	4	Delaware	Male	25-34 years		14			0		One or more data cells have counts between 1-9 and have been suppressed in accordance with NCHS confidentiality standards.
2021-03-31	2020-04-01	2020-04-30	By Month	2020	4	Delaware	Male	30-39 years		18			0		One or more data cells have counts between 1-9 and have been suppressed in accordance with NCHS confidentiality standards.
2021-03-31	2020-04-01	2020-04-30	By Month	2020	4	Delaware	Male	35-44 years	0	15	0	0	0	0
2021-03-31	2020-04-01	2020-04-30	By Month	2020	4	Delaware	Male	40-49 years		26			0		One or more data cells have counts between 1-9 and have been suppressed in accordance with NCHS confidentiality standards.
2021-03-31	2020-04-01	2020-04-30	By Month	2020	4	Delaware	Male	45-54 years		31			0		One or more data cells have counts between 1-9 and have been suppressed in accordance with NCHS confidentiality standards.
2021-03-31	2020-04-01	2020-04-30	By Month	2020	4	Delaware	Male	50-64 years		82	10		0	12	One or more data cells have counts between 1-9 and have been suppressed in accordance with NCHS confidentiality standards.
2021-03-31	2020-04-01	2020-04-30	By Month	2020	4	Delaware	Male	55-64 years		69			0	10	One or more data cells have counts between 1-9 and have been suppressed in accordance with NCHS confidentiality standards.
2021-03-31	2020-04-01	2020-04-30	By Month	2020	4	Delaware	Male	65-74 years	25	116	17	10	0	32
2021-03-31	2020-04-01	2020-04-30	By Month	2020	4	Delaware	Male	75-84 years	27	142	18	13	0	32
2021-03-31	2020-04-01	2020-04-30	By Month	2020	4	Delaware	Male	85 years and over	16	108	12		0	23	One or more data cells have counts between 1-9 and have been suppressed in accordance with NCHS confidentiality standards.
2021-03-31	2020-04-01	2020-04-30	By Month	2020	4	Delaware	Female	All Ages	102	531	65	41		127	One or more data cells have counts between 1-9 and have been suppressed in accordance with NCHS confidentiality standards.
2021-03-31	2020-04-01	2020-04-30	By Month	2020	4	Delaware	Female	Under 1 year	0		0	0	0	0	One or more data cells have counts between 1-9 and have been suppressed in accordance with NCHS confidentiality standards.
2021-03-31	2020-04-01	2020-04-30	By Month	2020	4	Delaware	Female	0-17 years	0			0	0		One or more data cells have counts between 1-9 and have been suppressed in accordance with NCHS confidentiality standards.
2021-03-31	2020-04-01	2020-04-30	By Month	2020	4	Delaware	Female	1-4 years	0	0	0	0	0	0
2021-03-31	2020-04-01	2020-04-30	By Month	2020	4	Delaware	Female	5-14 years	0			0	0		One or more data cells have counts between 1-9 and have been suppressed in accordance with NCHS confidentiality standards.
2021-03-31	2020-04-01	2020-04-30	By Month	2020	4	Delaware	Female	15-24 years	0		0	0	0	0	One or more data cells have counts between 1-9 and have been suppressed in accordance with NCHS confidentiality standards.
2021-03-31	2020-04-01	2020-04-30	By Month	2020	4	Delaware	Female	18-29 years	0		0	0	0	0	One or more data cells have counts between 1-9 and have been suppressed in accordance with NCHS confidentiality standards.
2021-03-31	2020-04-01	2020-04-30	By Month	2020	4	Delaware	Female	25-34 years					0		One or more data cells have counts between 1-9 and have been suppressed in accordance with NCHS confidentiality standards.
2021-03-31	2020-04-01	2020-04-30	By Month	2020	4	Delaware	Female	30-39 years		14			0		One or more data cells have counts between 1-9 and have been suppressed in accordance with NCHS confidentiality standards.
2021-03-31	2020-04-01	2020-04-30	By Month	2020	4	Delaware	Female	35-44 years	0	17		0	0		One or more data cells have counts between 1-9 and have been suppressed in accordance with NCHS confidentiality standards.
2021-03-31	2020-04-01	2020-04-30	By Month	2020	4	Delaware	Female	40-49 years		13	0	0	0		One or more data cells have counts between 1-9 and have been suppressed in accordance with NCHS confidentiality standards.
2021-03-31	2020-04-01	2020-04-30	By Month	2020	4	Delaware	Female	45-54 years		18			0		One or more data cells have counts between 1-9 and have been suppressed in accordance with NCHS confidentiality standards.
2021-03-31	2020-04-01	2020-04-30	By Month	2020	4	Delaware	Female	50-64 years	19	65	11	10		21	One or more data cells have counts between 1-9 and have been suppressed in accordance with NCHS confidentiality standards.
2021-03-31	2020-04-01	2020-04-30	By Month	2020	4	Delaware	Female	55-64 years	12	51				14	One or more data cells have counts between 1-9 and have been suppressed in accordance with NCHS confidentiality standards.
2021-03-31	2020-04-01	2020-04-30	By Month	2020	4	Delaware	Female	65-74 years	15	103	11		0	20	One or more data cells have counts between 1-9 and have been suppressed in accordance with NCHS confidentiality standards.
2021-03-31	2020-04-01	2020-04-30	By Month	2020	4	Delaware	Female	75-84 years	23	125	12		0	26	One or more data cells have counts between 1-9 and have been suppressed in accordance with NCHS confidentiality standards.
2021-03-31	2020-04-01	2020-04-30	By Month	2020	4	Delaware	Female	85 years and over	41	205	27	14	0	54
2021-03-31	2020-05-01	2020-05-31	By Month	2020	5	Delaware	All Sexes	All Ages	265	1102	122	90	0	297
2021-03-31	2020-05-01	2020-05-31	By Month	2020	5	Delaware	All Sexes	Under 1 year	0		0	0	0	0	One or more data cells have counts between 1-9 and have been suppressed in accordance with NCHS confidentiality standards.
2021-03-31	2020-05-01	2020-05-31	By Month	2020	5	Delaware	All Sexes	0-17 years	0	10	0	0	0	0
2021-03-31	2020-05-01	2020-05-31	By Month	2020	5	Delaware	All Sexes	1-4 years	0		0	0	0	0	One or more data cells have counts between 1-9 and have been suppressed in accordance with NCHS confidentiality standards.
2021-03-31	2020-05-01	2020-05-31	By Month	2020	5	Delaware	All Sexes	5-14 years	0		0	0	0	0	One or more data cells have counts between 1-9 and have been suppressed in accordance with NCHS confidentiality standards.
2021-03-31	2020-05-01	2020-05-31	By Month	2020	5	Delaware	All Sexes	15-24 years		12			0		One or more data cells have counts between 1-9 and have been suppressed in accordance with NCHS confidentiality standards.
2021-03-31	2020-05-01	2020-05-31	By Month	2020	5	Delaware	All Sexes	18-29 years		23			0		One or more data cells have counts between 1-9 and have been suppressed in accordance with NCHS confidentiality standards.
2021-03-31	2020-05-01	2020-05-31	By Month	2020	5	Delaware	All Sexes	25-34 years		24	0	0	0		One or more data cells have counts between 1-9 and have been suppressed in accordance with NCHS confidentiality standards.
2021-03-31	2020-05-01	2020-05-31	By Month	2020	5	Delaware	All Sexes	30-39 years		30			0		One or more data cells have counts between 1-9 and have been suppressed in accordance with NCHS confidentiality standards.
2021-03-31	2020-05-01	2020-05-31	By Month	2020	5	Delaware	All Sexes	35-44 years		34			0		One or more data cells have counts between 1-9 and have been suppressed in accordance with NCHS confidentiality standards.
2021-03-31	2020-05-01	2020-05-31	By Month	2020	5	Delaware	All Sexes	40-49 years		36			0		One or more data cells have counts between 1-9 and have been suppressed in accordance with NCHS confidentiality standards.
2021-03-31	2020-05-01	2020-05-31	By Month	2020	5	Delaware	All Sexes	45-54 years	13	70			0	14	One or more data cells have counts between 1-9 and have been suppressed in accordance with NCHS confidentiality standards.
2021-03-31	2020-05-01	2020-05-31	By Month	2020	5	Delaware	All Sexes	50-64 years	36	177	16	14	0	38
2021-03-31	2020-05-01	2020-05-31	By Month	2020	5	Delaware	All Sexes	55-64 years	26	127	13	12	0	27
2021-03-31	2020-05-01	2020-05-31	By Month	2020	5	Delaware	All Sexes	65-74 years	54	210	35	23	0	66
2021-03-31	2020-05-01	2020-05-31	By Month	2020	5	Delaware	All Sexes	75-84 years	60	255	21	15	0	66
2021-03-31	2020-05-01	2020-05-31	By Month	2020	5	Delaware	All Sexes	85 years and over	105	361	46	34	0	117
2021-03-31	2020-05-01	2020-05-31	By Month	2020	5	Delaware	Male	All Ages	124	549	57	46	0	135
2021-03-31	2020-05-01	2020-05-31	By Month	2020	5	Delaware	Male	Under 1 year	0	0	0	0	0	0
2021-03-31	2020-05-01	2020-05-31	By Month	2020	5	Delaware	Male	0-17 years	0		0	0	0	0	One or more data cells have counts between 1-9 and have been suppressed in accordance with NCHS confidentiality standards.
2021-03-31	2020-05-01	2020-05-31	By Month	2020	5	Delaware	Male	1-4 years	0		0	0	0	0	One or more data cells have counts between 1-9 and have been suppressed in accordance with NCHS confidentiality standards.
2021-03-31	2020-05-01	2020-05-31	By Month	2020	5	Delaware	Male	5-14 years	0		0	0	0	0	One or more data cells have counts between 1-9 and have been suppressed in accordance with NCHS confidentiality standards.
2021-03-31	2020-05-01	2020-05-31	By Month	2020	5	Delaware	Male	15-24 years			0	0	0		One or more data cells have counts between 1-9 and have been suppressed in accordance with NCHS confidentiality standards.
2021-03-31	2020-05-01	2020-05-31	By Month	2020	5	Delaware	Male	18-29 years		16	0	0	0		One or more data cells have counts between 1-9 and have been suppressed in accordance with NCHS confidentiality standards.
2021-03-31	2020-05-01	2020-05-31	By Month	2020	5	Delaware	Male	25-34 years	0	19	0	0	0	0
2021-03-31	2020-05-01	2020-05-31	By Month	2020	5	Delaware	Male	30-39 years		22			0		One or more data cells have counts between 1-9 and have been suppressed in accordance with NCHS confidentiality standards.
2021-03-31	2020-05-01	2020-05-31	By Month	2020	5	Delaware	Male	35-44 years		22			0		One or more data cells have counts between 1-9 and have been suppressed in accordance with NCHS confidentiality standards.
2021-03-31	2020-05-01	2020-05-31	By Month	2020	5	Delaware	Male	40-49 years		22	0	0	0		One or more data cells have counts between 1-9 and have been suppressed in accordance with NCHS confidentiality standards.
2021-03-31	2020-05-01	2020-05-31	By Month	2020	5	Delaware	Male	45-54 years		43			0		One or more data cells have counts between 1-9 and have been suppressed in accordance with NCHS confidentiality standards.
2021-03-31	2020-05-01	2020-05-31	By Month	2020	5	Delaware	Male	50-64 years	24	107	10		0	25	One or more data cells have counts between 1-9 and have been suppressed in accordance with NCHS confidentiality standards.
2021-03-31	2020-05-01	2020-05-31	By Month	2020	5	Delaware	Male	55-64 years	19	76			0	19	One or more data cells have counts between 1-9 and have been suppressed in accordance with NCHS confidentiality standards.
2021-03-31	2020-05-01	2020-05-31	By Month	2020	5	Delaware	Male	65-74 years	31	124	21	15	0	37
2021-03-31	2020-05-01	2020-05-31	By Month	2020	5	Delaware	Male	75-84 years	28	124			0	29	One or more data cells have counts between 1-9 and have been suppressed in accordance with NCHS confidentiality standards.
2021-03-31	2020-05-01	2020-05-31	By Month	2020	5	Delaware	Male	85 years and over	37	130	19	16	0	40
2021-03-31	2020-05-01	2020-05-31	By Month	2020	5	Delaware	Female	All Ages	141	553	65	44	0	162
2021-03-31	2020-05-01	2020-05-31	By Month	2020	5	Delaware	Female	Under 1 year	0		0	0	0	0	One or more data cells have counts between 1-9 and have been suppressed in accordance with NCHS confidentiality standards.
2021-03-31	2020-05-01	2020-05-31	By Month	2020	5	Delaware	Female	0-17 years	0		0	0	0	0	One or more data cells have counts between 1-9 and have been suppressed in accordance with NCHS confidentiality standards.
2021-03-31	2020-05-01	2020-05-31	By Month	2020	5	Delaware	Female	1-4 years	0	0	0	0	0	0
2021-03-31	2020-05-01	2020-05-31	By Month	2020	5	Delaware	Female	5-14 years	0		0	0	0	0	One or more data cells have counts between 1-9 and have been suppressed in accordance with NCHS confidentiality standards.
2021-03-31	2020-05-01	2020-05-31	By Month	2020	5	Delaware	Female	15-24 years					0		One or more data cells have counts between 1-9 and have been suppressed in accordance with NCHS confidentiality standards.
2021-03-31	2020-05-01	2020-05-31	By Month	2020	5	Delaware	Female	18-29 years					0		One or more data cells have counts between 1-9 and have been suppressed in accordance with NCHS confidentiality standards.
2021-03-31	2020-05-01	2020-05-31	By Month	2020	5	Delaware	Female	25-34 years			0	0	0		One or more data cells have counts between 1-9 and have been suppressed in accordance with NCHS confidentiality standards.
2021-03-31	2020-05-01	2020-05-31	By Month	2020	5	Delaware	Female	30-39 years					0		One or more data cells have counts between 1-9 and have been suppressed in accordance with NCHS confidentiality standards.
2021-03-31	2020-05-01	2020-05-31	By Month	2020	5	Delaware	Female	35-44 years		12			0		One or more data cells have counts between 1-9 and have been suppressed in accordance with NCHS confidentiality standards.
2021-03-31	2020-05-01	2020-05-31	By Month	2020	5	Delaware	Female	40-49 years		14			0		One or more data cells have counts between 1-9 and have been suppressed in accordance with NCHS confidentiality standards.
2021-03-31	2020-05-01	2020-05-31	By Month	2020	5	Delaware	Female	45-54 years		27			0		One or more data cells have counts between 1-9 and have been suppressed in accordance with NCHS confidentiality standards.
2021-03-31	2020-05-01	2020-05-31	By Month	2020	5	Delaware	Female	50-64 years	12	70			0	13	One or more data cells have counts between 1-9 and have been suppressed in accordance with NCHS confidentiality standards.
2021-03-31	2020-05-01	2020-05-31	By Month	2020	5	Delaware	Female	55-64 years		51			0		One or more data cells have counts between 1-9 and have been suppressed in accordance with NCHS confidentiality standards.
2021-03-31	2020-05-01	2020-05-31	By Month	2020	5	Delaware	Female	65-74 years	23	86	14		0	29	One or more data cells have counts between 1-9 and have been suppressed in accordance with NCHS confidentiality standards.
2021-03-31	2020-05-01	2020-05-31	By Month	2020	5	Delaware	Female	75-84 years	32	131	15	10	0	37
2021-03-31	2020-05-01	2020-05-31	By Month	2020	5	Delaware	Female	85 years and over	68	231	27	18	0	77
2021-03-31	2020-06-01	2020-06-30	By Month	2020	6	Delaware	All Sexes	All Ages	61	801	55	27	0	89
2021-03-31	2020-06-01	2020-06-30	By Month	2020	6	Delaware	All Sexes	Under 1 year	0		0	0	0	0	One or more data cells have counts between 1-9 and have been suppressed in accordance with NCHS confidentiality standards.
2021-03-31	2020-06-01	2020-06-30	By Month	2020	6	Delaware	All Sexes	0-17 years	0			0	0		One or more data cells have counts between 1-9 and have been suppressed in accordance with NCHS confidentiality standards.
2021-03-31	2020-06-01	2020-06-30	By Month	2020	6	Delaware	All Sexes	1-4 years	0			0	0		One or more data cells have counts between 1-9 and have been suppressed in accordance with NCHS confidentiality standards.
2021-03-31	2020-06-01	2020-06-30	By Month	2020	6	Delaware	All Sexes	5-14 years	0	0	0	0	0	0
2021-03-31	2020-06-01	2020-06-30	By Month	2020	6	Delaware	All Sexes	15-24 years	0	11	0	0	0	0
2021-03-31	2020-06-01	2020-06-30	By Month	2020	6	Delaware	All Sexes	18-29 years	0	16	0	0	0	0
2021-03-31	2020-06-01	2020-06-30	By Month	2020	6	Delaware	All Sexes	25-34 years		21	0	0	0		One or more data cells have counts between 1-9 and have been suppressed in accordance with NCHS confidentiality standards.
2021-03-31	2020-06-01	2020-06-30	By Month	2020	6	Delaware	All Sexes	30-39 years		29			0		One or more data cells have counts between 1-9 and have been suppressed in accordance with NCHS confidentiality standards.
2021-03-31	2020-06-01	2020-06-30	By Month	2020	6	Delaware	All Sexes	35-44 years		27			0		One or more data cells have counts between 1-9 and have been suppressed in accordance with NCHS confidentiality standards.
2021-03-31	2020-06-01	2020-06-30	By Month	2020	6	Delaware	All Sexes	40-49 years		33	0	0	0		One or more data cells have counts between 1-9 and have been suppressed in accordance with NCHS confidentiality standards.
2021-03-31	2020-06-01	2020-06-30	By Month	2020	6	Delaware	All Sexes	45-54 years		46	0	0	0		One or more data cells have counts between 1-9 and have been suppressed in accordance with NCHS confidentiality standards.
2021-03-31	2020-06-01	2020-06-30	By Month	2020	6	Delaware	All Sexes	50-64 years		129			0		One or more data cells have counts between 1-9 and have been suppressed in accordance with NCHS confidentiality standards.
2021-03-31	2020-06-01	2020-06-30	By Month	2020	6	Delaware	All Sexes	55-64 years		103			0		One or more data cells have counts between 1-9 and have been suppressed in accordance with NCHS confidentiality standards.
2021-03-31	2020-06-01	2020-06-30	By Month	2020	6	Delaware	All Sexes	65-74 years	12	169	15		0	20	One or more data cells have counts between 1-9 and have been suppressed in accordance with NCHS confidentiality standards.
2021-03-31	2020-06-01	2020-06-30	By Month	2020	6	Delaware	All Sexes	75-84 years	19	172	18		0	28	One or more data cells have counts between 1-9 and have been suppressed in accordance with NCHS confidentiality standards.
2021-03-31	2020-06-01	2020-06-30	By Month	2020	6	Delaware	All Sexes	85 years and over	21	246	11		0	27	One or more data cells have counts between 1-9 and have been suppressed in accordance with NCHS confidentiality standards.
2021-03-31	2020-06-01	2020-06-30	By Month	2020	6	Delaware	Male	All Ages	29	410	31	15	0	45
2021-03-31	2020-06-01	2020-06-30	By Month	2020	6	Delaware	Male	Under 1 year	0		0	0	0	0	One or more data cells have counts between 1-9 and have been suppressed in accordance with NCHS confidentiality standards.
2021-03-31	2020-06-01	2020-06-30	By Month	2020	6	Delaware	Male	0-17 years	0			0	0		One or more data cells have counts between 1-9 and have been suppressed in accordance with NCHS confidentiality standards.
2021-03-31	2020-06-01	2020-06-30	By Month	2020	6	Delaware	Male	1-4 years	0			0	0		One or more data cells have counts between 1-9 and have been suppressed in accordance with NCHS confidentiality standards.
2021-03-31	2020-06-01	2020-06-30	By Month	2020	6	Delaware	Male	5-14 years	0	0	0	0	0	0
2021-03-31	2020-06-01	2020-06-30	By Month	2020	6	Delaware	Male	15-24 years	0	11	0	0	0	0
2021-03-31	2020-06-01	2020-06-30	By Month	2020	6	Delaware	Male	18-29 years	0	16	0	0	0	0
2021-03-31	2020-06-01	2020-06-30	By Month	2020	6	Delaware	Male	25-34 years		18	0	0	0		One or more data cells have counts between 1-9 and have been suppressed in accordance with NCHS confidentiality standards.
2021-03-31	2020-06-01	2020-06-30	By Month	2020	6	Delaware	Male	30-39 years		21			0		One or more data cells have counts between 1-9 and have been suppressed in accordance with NCHS confidentiality standards.
2021-03-31	2020-06-01	2020-06-30	By Month	2020	6	Delaware	Male	35-44 years		16			0		One or more data cells have counts between 1-9 and have been suppressed in accordance with NCHS confidentiality standards.
2021-03-31	2020-06-01	2020-06-30	By Month	2020	6	Delaware	Male	40-49 years		21	0	0	0		One or more data cells have counts between 1-9 and have been suppressed in accordance with NCHS confidentiality standards.
2021-03-31	2020-06-01	2020-06-30	By Month	2020	6	Delaware	Male	45-54 years		30	0	0	0		One or more data cells have counts between 1-9 and have been suppressed in accordance with NCHS confidentiality standards.
2021-03-31	2020-06-01	2020-06-30	By Month	2020	6	Delaware	Male	50-64 years		75			0		One or more data cells have counts between 1-9 and have been suppressed in accordance with NCHS confidentiality standards.
2021-03-31	2020-06-01	2020-06-30	By Month	2020	6	Delaware	Male	55-64 years		59			0		One or more data cells have counts between 1-9 and have been suppressed in accordance with NCHS confidentiality standards.
2021-03-31	2020-06-01	2020-06-30	By Month	2020	6	Delaware	Male	65-74 years		97	11		0	15	One or more data cells have counts between 1-9 and have been suppressed in accordance with NCHS confidentiality standards.
2021-03-31	2020-06-01	2020-06-30	By Month	2020	6	Delaware	Male	75-84 years		87			0	13	One or more data cells have counts between 1-9 and have been suppressed in accordance with NCHS confidentiality standards.
2021-03-31	2020-06-01	2020-06-30	By Month	2020	6	Delaware	Male	85 years and over		89			0		One or more data cells have counts between 1-9 and have been suppressed in accordance with NCHS confidentiality standards.
2021-03-31	2020-06-01	2020-06-30	By Month	2020	6	Delaware	Female	All Ages	32	391	24	12	0	44
2021-03-31	2020-06-01	2020-06-30	By Month	2020	6	Delaware	Female	Under 1 year	0		0	0	0	0	One or more data cells have counts between 1-9 and have been suppressed in accordance with NCHS confidentiality standards.
2021-03-31	2020-06-01	2020-06-30	By Month	2020	6	Delaware	Female	0-17 years	0		0	0	0	0	One or more data cells have counts between 1-9 and have been suppressed in accordance with NCHS confidentiality standards.
2021-03-31	2020-06-01	2020-06-30	By Month	2020	6	Delaware	Female	1-4 years	0	0	0	0	0	0
2021-03-31	2020-06-01	2020-06-30	By Month	2020	6	Delaware	Female	5-14 years	0	0	0	0	0	0
2021-03-31	2020-06-01	2020-06-30	By Month	2020	6	Delaware	Female	15-24 years	0	0	0	0	0	0
2021-03-31	2020-06-01	2020-06-30	By Month	2020	6	Delaware	Female	18-29 years	0	0	0	0	0	0
2021-03-31	2020-06-01	2020-06-30	By Month	2020	6	Delaware	Female	25-34 years	0		0	0	0	0	One or more data cells have counts between 1-9 and have been suppressed in accordance with NCHS confidentiality standards.
2021-03-31	2020-06-01	2020-06-30	By Month	2020	6	Delaware	Female	30-39 years					0		One or more data cells have counts between 1-9 and have been suppressed in accordance with NCHS confidentiality standards.
2021-03-31	2020-06-01	2020-06-30	By Month	2020	6	Delaware	Female	35-44 years		11			0		One or more data cells have counts between 1-9 and have been suppressed in accordance with NCHS confidentiality standards.
2021-03-31	2020-06-01	2020-06-30	By Month	2020	6	Delaware	Female	40-49 years	0	12	0	0	0	0
2021-03-31	2020-06-01	2020-06-30	By Month	2020	6	Delaware	Female	45-54 years	0	16	0	0	0	0
2021-03-31	2020-06-01	2020-06-30	By Month	2020	6	Delaware	Female	50-64 years		54			0		One or more data cells have counts between 1-9 and have been suppressed in accordance with NCHS confidentiality standards.
2021-03-31	2020-06-01	2020-06-30	By Month	2020	6	Delaware	Female	55-64 years		44			0		One or more data cells have counts between 1-9 and have been suppressed in accordance with NCHS confidentiality standards.
2021-03-31	2020-06-01	2020-06-30	By Month	2020	6	Delaware	Female	65-74 years		72			0		One or more data cells have counts between 1-9 and have been suppressed in accordance with NCHS confidentiality standards.
2021-03-31	2020-06-01	2020-06-30	By Month	2020	6	Delaware	Female	75-84 years	11	85			0	15	One or more data cells have counts between 1-9 and have been suppressed in accordance with NCHS confidentiality standards.
2021-03-31	2020-06-01	2020-06-30	By Month	2020	6	Delaware	Female	85 years and over	15	157			0	20	One or more data cells have counts between 1-9 and have been suppressed in accordance with NCHS confidentiality standards.
2021-03-31	2020-07-01	2020-07-31	By Month	2020	7	Delaware	All Sexes	All Ages	25	870	40	14	0	51
2021-03-31	2020-07-01	2020-07-31	By Month	2020	7	Delaware	All Sexes	Under 1 year	0		0	0	0	0	One or more data cells have counts between 1-9 and have been suppressed in accordance with NCHS confidentiality standards.
2021-03-31	2020-07-01	2020-07-31	By Month	2020	7	Delaware	All Sexes	0-17 years	0	12	0	0	0	0
2021-03-31	2020-07-01	2020-07-31	By Month	2020	7	Delaware	All Sexes	1-4 years	0	0	0	0	0	0
2021-03-31	2020-07-01	2020-07-31	By Month	2020	7	Delaware	All Sexes	5-14 years	0		0	0	0	0	One or more data cells have counts between 1-9 and have been suppressed in accordance with NCHS confidentiality standards.
2021-03-31	2020-07-01	2020-07-31	By Month	2020	7	Delaware	All Sexes	15-24 years	0	18	0	0	0	0
2021-03-31	2020-07-01	2020-07-31	By Month	2020	7	Delaware	All Sexes	18-29 years	0	24	0	0	0	0
2021-03-31	2020-07-01	2020-07-31	By Month	2020	7	Delaware	All Sexes	25-34 years	0	24		0	0		One or more data cells have counts between 1-9 and have been suppressed in accordance with NCHS confidentiality standards.
2021-03-31	2020-07-01	2020-07-31	By Month	2020	7	Delaware	All Sexes	30-39 years	0	33		0	0		One or more data cells have counts between 1-9 and have been suppressed in accordance with NCHS confidentiality standards.
2021-03-31	2020-07-01	2020-07-31	By Month	2020	7	Delaware	All Sexes	35-44 years	0	30	0	0	0	0
2021-03-31	2020-07-01	2020-07-31	By Month	2020	7	Delaware	All Sexes	40-49 years	0	32		0	0		One or more data cells have counts between 1-9 and have been suppressed in accordance with NCHS confidentiality standards.
2021-03-31	2020-07-01	2020-07-31	By Month	2020	7	Delaware	All Sexes	45-54 years	0	39		0	0		One or more data cells have counts between 1-9 and have been suppressed in accordance with NCHS confidentiality standards.
2021-03-31	2020-07-01	2020-07-31	By Month	2020	7	Delaware	All Sexes	50-64 years		128			0		One or more data cells have counts between 1-9 and have been suppressed in accordance with NCHS confidentiality standards.
2021-03-31	2020-07-01	2020-07-31	By Month	2020	7	Delaware	All Sexes	55-64 years		108			0		One or more data cells have counts between 1-9 and have been suppressed in accordance with NCHS confidentiality standards.
2021-03-31	2020-07-01	2020-07-31	By Month	2020	7	Delaware	All Sexes	65-74 years		166	14		0	18	One or more data cells have counts between 1-9 and have been suppressed in accordance with NCHS confidentiality standards.
2021-03-31	2020-07-01	2020-07-31	By Month	2020	7	Delaware	All Sexes	75-84 years		244	14		0	17	One or more data cells have counts between 1-9 and have been suppressed in accordance with NCHS confidentiality standards.
2021-03-31	2020-07-01	2020-07-31	By Month	2020	7	Delaware	All Sexes	85 years and over		231			0		One or more data cells have counts between 1-9 and have been suppressed in accordance with NCHS confidentiality standards.
2021-03-31	2020-07-01	2020-07-31	By Month	2020	7	Delaware	Male	All Ages	14	469	24		0	29	One or more data cells have counts between 1-9 and have been suppressed in accordance with NCHS confidentiality standards.
2021-03-31	2020-07-01	2020-07-31	By Month	2020	7	Delaware	Male	Under 1 year	0		0	0	0	0	One or more data cells have counts between 1-9 and have been suppressed in accordance with NCHS confidentiality standards.
2021-03-31	2020-07-01	2020-07-31	By Month	2020	7	Delaware	Male	0-17 years	0		0	0	0	0	One or more data cells have counts between 1-9 and have been suppressed in accordance with NCHS confidentiality standards.
2021-03-31	2020-07-01	2020-07-31	By Month	2020	7	Delaware	Male	1-4 years	0	0	0	0	0	0
2021-03-31	2020-07-01	2020-07-31	By Month	2020	7	Delaware	Male	5-14 years	0		0	0	0	0	One or more data cells have counts between 1-9 and have been suppressed in accordance with NCHS confidentiality standards.
2021-03-31	2020-07-01	2020-07-31	By Month	2020	7	Delaware	Male	15-24 years	0	11	0	0	0	0
2021-03-31	2020-07-01	2020-07-31	By Month	2020	7	Delaware	Male	18-29 years	0	15	0	0	0	0
2021-03-31	2020-07-01	2020-07-31	By Month	2020	7	Delaware	Male	25-34 years	0	19	0	0	0	0
2021-03-31	2020-07-01	2020-07-31	By Month	2020	7	Delaware	Male	30-39 years	0	25	0	0	0	0
2021-03-31	2020-07-01	2020-07-31	By Month	2020	7	Delaware	Male	35-44 years	0	17	0	0	0	0
2021-03-31	2020-07-01	2020-07-31	By Month	2020	7	Delaware	Male	40-49 years	0	18		0	0		One or more data cells have counts between 1-9 and have been suppressed in accordance with NCHS confidentiality standards.
2021-03-31	2020-07-01	2020-07-31	By Month	2020	7	Delaware	Male	45-54 years	0	27		0	0		One or more data cells have counts between 1-9 and have been suppressed in accordance with NCHS confidentiality standards.
2021-03-31	2020-07-01	2020-07-31	By Month	2020	7	Delaware	Male	50-64 years		84			0		One or more data cells have counts between 1-9 and have been suppressed in accordance with NCHS confidentiality standards.
2021-03-31	2020-07-01	2020-07-31	By Month	2020	7	Delaware	Male	55-64 years		69			0		One or more data cells have counts between 1-9 and have been suppressed in accordance with NCHS confidentiality standards.
2021-03-31	2020-07-01	2020-07-31	By Month	2020	7	Delaware	Male	65-74 years		99			0	11	One or more data cells have counts between 1-9 and have been suppressed in accordance with NCHS confidentiality standards.
2021-03-31	2020-07-01	2020-07-31	By Month	2020	7	Delaware	Male	75-84 years		135	10		0	12	One or more data cells have counts between 1-9 and have been suppressed in accordance with NCHS confidentiality standards.
2021-03-31	2020-07-01	2020-07-31	By Month	2020	7	Delaware	Male	85 years and over	0	87		0	0		One or more data cells have counts between 1-9 and have been suppressed in accordance with NCHS confidentiality standards.
2021-03-31	2020-07-01	2020-07-31	By Month	2020	7	Delaware	Female	All Ages	11	401	16		0	22	One or more data cells have counts between 1-9 and have been suppressed in accordance with NCHS confidentiality standards.
2021-03-31	2020-07-01	2020-07-31	By Month	2020	7	Delaware	Female	Under 1 year	0		0	0	0	0	One or more data cells have counts between 1-9 and have been suppressed in accordance with NCHS confidentiality standards.
2021-03-31	2020-07-01	2020-07-31	By Month	2020	7	Delaware	Female	0-17 years	0		0	0	0	0	One or more data cells have counts between 1-9 and have been suppressed in accordance with NCHS confidentiality standards.
2021-03-31	2020-07-01	2020-07-31	By Month	2020	7	Delaware	Female	1-4 years	0	0	0	0	0	0
2021-03-31	2020-07-01	2020-07-31	By Month	2020	7	Delaware	Female	5-14 years	0		0	0	0	0	One or more data cells have counts between 1-9 and have been suppressed in accordance with NCHS confidentiality standards.
2021-03-31	2020-07-01	2020-07-31	By Month	2020	7	Delaware	Female	15-24 years	0		0	0	0	0	One or more data cells have counts between 1-9 and have been suppressed in accordance with NCHS confidentiality standards.
2021-03-31	2020-07-01	2020-07-31	By Month	2020	7	Delaware	Female	18-29 years	0		0	0	0	0	One or more data cells have counts between 1-9 and have been suppressed in accordance with NCHS confidentiality standards.
2021-03-31	2020-07-01	2020-07-31	By Month	2020	7	Delaware	Female	25-34 years	0			0	0		One or more data cells have counts between 1-9 and have been suppressed in accordance with NCHS confidentiality standards.
2021-03-31	2020-07-01	2020-07-31	By Month	2020	7	Delaware	Female	30-39 years	0			0	0		One or more data cells have counts between 1-9 and have been suppressed in accordance with NCHS confidentiality standards.
2021-03-31	2020-07-01	2020-07-31	By Month	2020	7	Delaware	Female	35-44 years	0	13	0	0	0	0
2021-03-31	2020-07-01	2020-07-31	By Month	2020	7	Delaware	Female	40-49 years	0	14	0	0	0	0
2021-03-31	2020-07-01	2020-07-31	By Month	2020	7	Delaware	Female	45-54 years	0	12	0	0	0	0
2021-03-31	2020-07-01	2020-07-31	By Month	2020	7	Delaware	Female	50-64 years		44			0		One or more data cells have counts between 1-9 and have been suppressed in accordance with NCHS confidentiality standards.
2021-03-31	2020-07-01	2020-07-31	By Month	2020	7	Delaware	Female	55-64 years		39			0		One or more data cells have counts between 1-9 and have been suppressed in accordance with NCHS confidentiality standards.
2021-03-31	2020-07-01	2020-07-31	By Month	2020	7	Delaware	Female	65-74 years		67			0		One or more data cells have counts between 1-9 and have been suppressed in accordance with NCHS confidentiality standards.
2021-03-31	2020-07-01	2020-07-31	By Month	2020	7	Delaware	Female	75-84 years		109			0		One or more data cells have counts between 1-9 and have been suppressed in accordance with NCHS confidentiality standards.
2021-03-31	2020-07-01	2020-07-31	By Month	2020	7	Delaware	Female	85 years and over		144			0		One or more data cells have counts between 1-9 and have been suppressed in accordance with NCHS confidentiality standards.
2021-03-31	2020-08-01	2020-08-31	By Month	2020	8	Delaware	All Sexes	All Ages	18	846	39		0	51	One or more data cells have counts between 1-9 and have been suppressed in accordance with NCHS confidentiality standards.
2021-03-31	2020-08-01	2020-08-31	By Month	2020	8	Delaware	All Sexes	Under 1 year	0		0	0	0	0	One or more data cells have counts between 1-9 and have been suppressed in accordance with NCHS confidentiality standards.
2021-03-31	2020-08-01	2020-08-31	By Month	2020	8	Delaware	All Sexes	0-17 years	0		0	0	0	0	One or more data cells have counts between 1-9 and have been suppressed in accordance with NCHS confidentiality standards.
2021-03-31	2020-08-01	2020-08-31	By Month	2020	8	Delaware	All Sexes	1-4 years	0	0	0	0	0	0
2021-03-31	2020-08-01	2020-08-31	By Month	2020	8	Delaware	All Sexes	5-14 years	0		0	0	0	0	One or more data cells have counts between 1-9 and have been suppressed in accordance with NCHS confidentiality standards.
2021-03-31	2020-08-01	2020-08-31	By Month	2020	8	Delaware	All Sexes	15-24 years	0		0	0	0	0	One or more data cells have counts between 1-9 and have been suppressed in accordance with NCHS confidentiality standards.
2021-03-31	2020-08-01	2020-08-31	By Month	2020	8	Delaware	All Sexes	18-29 years	0	15		0	0		One or more data cells have counts between 1-9 and have been suppressed in accordance with NCHS confidentiality standards.
2021-03-31	2020-08-01	2020-08-31	By Month	2020	8	Delaware	All Sexes	25-34 years	0	22		0	0		One or more data cells have counts between 1-9 and have been suppressed in accordance with NCHS confidentiality standards.
2021-03-31	2020-08-01	2020-08-31	By Month	2020	8	Delaware	All Sexes	30-39 years	0	28		0	0		One or more data cells have counts between 1-9 and have been suppressed in accordance with NCHS confidentiality standards.
2021-03-31	2020-08-01	2020-08-31	By Month	2020	8	Delaware	All Sexes	35-44 years		29	0	0	0		One or more data cells have counts between 1-9 and have been suppressed in accordance with NCHS confidentiality standards.
2021-03-31	2020-08-01	2020-08-31	By Month	2020	8	Delaware	All Sexes	40-49 years		29	0	0	0		One or more data cells have counts between 1-9 and have been suppressed in accordance with NCHS confidentiality standards.
2021-03-31	2020-08-01	2020-08-31	By Month	2020	8	Delaware	All Sexes	45-54 years		56			0		One or more data cells have counts between 1-9 and have been suppressed in accordance with NCHS confidentiality standards.
2021-03-31	2020-08-01	2020-08-31	By Month	2020	8	Delaware	All Sexes	50-64 years		146			0	10	One or more data cells have counts between 1-9 and have been suppressed in accordance with NCHS confidentiality standards.
2021-03-31	2020-08-01	2020-08-31	By Month	2020	8	Delaware	All Sexes	55-64 years		105		0	0		One or more data cells have counts between 1-9 and have been suppressed in accordance with NCHS confidentiality standards.
2021-03-31	2020-08-01	2020-08-31	By Month	2020	8	Delaware	All Sexes	65-74 years		187	12		0	13	One or more data cells have counts between 1-9 and have been suppressed in accordance with NCHS confidentiality standards.
2021-03-31	2020-08-01	2020-08-31	By Month	2020	8	Delaware	All Sexes	75-84 years		208	12		0	14	One or more data cells have counts between 1-9 and have been suppressed in accordance with NCHS confidentiality standards.
2021-03-31	2020-08-01	2020-08-31	By Month	2020	8	Delaware	All Sexes	85 years and over		225			0	11	One or more data cells have counts between 1-9 and have been suppressed in accordance with NCHS confidentiality standards.
2021-03-31	2020-08-01	2020-08-31	By Month	2020	8	Delaware	Male	All Ages	11	457	21		0	27	One or more data cells have counts between 1-9 and have been suppressed in accordance with NCHS confidentiality standards.
2021-03-31	2020-08-01	2020-08-31	By Month	2020	8	Delaware	Male	Under 1 year	0		0	0	0	0	One or more data cells have counts between 1-9 and have been suppressed in accordance with NCHS confidentiality standards.
2021-03-31	2020-08-01	2020-08-31	By Month	2020	8	Delaware	Male	0-17 years	0		0	0	0	0	One or more data cells have counts between 1-9 and have been suppressed in accordance with NCHS confidentiality standards.
2021-03-31	2020-08-01	2020-08-31	By Month	2020	8	Delaware	Male	1-4 years	0	0	0	0	0	0
2021-03-31	2020-08-01	2020-08-31	By Month	2020	8	Delaware	Male	5-14 years	0	0	0	0	0	0
2021-03-31	2020-08-01	2020-08-31	By Month	2020	8	Delaware	Male	15-24 years	0		0	0	0	0	One or more data cells have counts between 1-9 and have been suppressed in accordance with NCHS confidentiality standards.
2021-03-31	2020-08-01	2020-08-31	By Month	2020	8	Delaware	Male	18-29 years	0	12		0	0		One or more data cells have counts between 1-9 and have been suppressed in accordance with NCHS confidentiality standards.
2021-03-31	2020-08-01	2020-08-31	By Month	2020	8	Delaware	Male	25-34 years	0	20		0	0		One or more data cells have counts between 1-9 and have been suppressed in accordance with NCHS confidentiality standards.
2021-03-31	2020-08-01	2020-08-31	By Month	2020	8	Delaware	Male	30-39 years	0	24		0	0		One or more data cells have counts between 1-9 and have been suppressed in accordance with NCHS confidentiality standards.
2021-03-31	2020-08-01	2020-08-31	By Month	2020	8	Delaware	Male	35-44 years		20	0	0	0		One or more data cells have counts between 1-9 and have been suppressed in accordance with NCHS confidentiality standards.
2021-03-31	2020-08-01	2020-08-31	By Month	2020	8	Delaware	Male	40-49 years		21	0	0	0		One or more data cells have counts between 1-9 and have been suppressed in accordance with NCHS confidentiality standards.
2021-03-31	2020-08-01	2020-08-31	By Month	2020	8	Delaware	Male	45-54 years		38			0		One or more data cells have counts between 1-9 and have been suppressed in accordance with NCHS confidentiality standards.
2021-03-31	2020-08-01	2020-08-31	By Month	2020	8	Delaware	Male	50-64 years		91			0		One or more data cells have counts between 1-9 and have been suppressed in accordance with NCHS confidentiality standards.
2021-03-31	2020-08-01	2020-08-31	By Month	2020	8	Delaware	Male	55-64 years		66		0	0		One or more data cells have counts between 1-9 and have been suppressed in accordance with NCHS confidentiality standards.
2021-03-31	2020-08-01	2020-08-31	By Month	2020	8	Delaware	Male	65-74 years		110			0	10	One or more data cells have counts between 1-9 and have been suppressed in accordance with NCHS confidentiality standards.
2021-03-31	2020-08-01	2020-08-31	By Month	2020	8	Delaware	Male	75-84 years		103			0		One or more data cells have counts between 1-9 and have been suppressed in accordance with NCHS confidentiality standards.
2021-03-31	2020-08-01	2020-08-31	By Month	2020	8	Delaware	Male	85 years and over		92			0		One or more data cells have counts between 1-9 and have been suppressed in accordance with NCHS confidentiality standards.
2021-03-31	2020-08-01	2020-08-31	By Month	2020	8	Delaware	Female	All Ages		389	18		0	24	One or more data cells have counts between 1-9 and have been suppressed in accordance with NCHS confidentiality standards.
2021-03-31	2020-08-01	2020-08-31	By Month	2020	8	Delaware	Female	Under 1 year	0		0	0	0	0	One or more data cells have counts between 1-9 and have been suppressed in accordance with NCHS confidentiality standards.
2021-03-31	2020-08-01	2020-08-31	By Month	2020	8	Delaware	Female	0-17 years	0		0	0	0	0	One or more data cells have counts between 1-9 and have been suppressed in accordance with NCHS confidentiality standards.
2021-03-31	2020-08-01	2020-08-31	By Month	2020	8	Delaware	Female	1-4 years	0	0	0	0	0	0
2021-03-31	2020-08-01	2020-08-31	By Month	2020	8	Delaware	Female	5-14 years	0		0	0	0	0	One or more data cells have counts between 1-9 and have been suppressed in accordance with NCHS confidentiality standards.
2021-03-31	2020-08-01	2020-08-31	By Month	2020	8	Delaware	Female	15-24 years	0		0	0	0	0	One or more data cells have counts between 1-9 and have been suppressed in accordance with NCHS confidentiality standards.
2021-03-31	2020-08-01	2020-08-31	By Month	2020	8	Delaware	Female	18-29 years	0		0	0	0	0	One or more data cells have counts between 1-9 and have been suppressed in accordance with NCHS confidentiality standards.
2021-03-31	2020-08-01	2020-08-31	By Month	2020	8	Delaware	Female	25-34 years	0		0	0	0	0	One or more data cells have counts between 1-9 and have been suppressed in accordance with NCHS confidentiality standards.
2021-03-31	2020-08-01	2020-08-31	By Month	2020	8	Delaware	Female	30-39 years	0		0	0	0	0	One or more data cells have counts between 1-9 and have been suppressed in accordance with NCHS confidentiality standards.
2021-03-31	2020-08-01	2020-08-31	By Month	2020	8	Delaware	Female	35-44 years	0		0	0	0	0	One or more data cells have counts between 1-9 and have been suppressed in accordance with NCHS confidentiality standards.
2021-03-31	2020-08-01	2020-08-31	By Month	2020	8	Delaware	Female	40-49 years	0		0	0	0	0	One or more data cells have counts between 1-9 and have been suppressed in accordance with NCHS confidentiality standards.
2021-03-31	2020-08-01	2020-08-31	By Month	2020	8	Delaware	Female	45-54 years		18		0	0		One or more data cells have counts between 1-9 and have been suppressed in accordance with NCHS confidentiality standards.
2021-03-31	2020-08-01	2020-08-31	By Month	2020	8	Delaware	Female	50-64 years		55		0	0		One or more data cells have counts between 1-9 and have been suppressed in accordance with NCHS confidentiality standards.
2021-03-31	2020-08-01	2020-08-31	By Month	2020	8	Delaware	Female	55-64 years		39		0	0		One or more data cells have counts between 1-9 and have been suppressed in accordance with NCHS confidentiality standards.
2021-03-31	2020-08-01	2020-08-31	By Month	2020	8	Delaware	Female	65-74 years	0	77		0	0		One or more data cells have counts between 1-9 and have been suppressed in accordance with NCHS confidentiality standards.
2021-03-31	2020-08-01	2020-08-31	By Month	2020	8	Delaware	Female	75-84 years		105			0		One or more data cells have counts between 1-9 and have been suppressed in accordance with NCHS confidentiality standards.
2021-03-31	2020-08-01	2020-08-31	By Month	2020	8	Delaware	Female	85 years and over		133		0	0		One or more data cells have counts between 1-9 and have been suppressed in accordance with NCHS confidentiality standards.
2021-03-31	2020-09-01	2020-09-30	By Month	2020	9	Delaware	All Sexes	All Ages	23	827	45	11	0	57
2021-03-31	2020-09-01	2020-09-30	By Month	2020	9	Delaware	All Sexes	Under 1 year	0		0	0	0	0	One or more data cells have counts between 1-9 and have been suppressed in accordance with NCHS confidentiality standards.
2021-03-31	2020-09-01	2020-09-30	By Month	2020	9	Delaware	All Sexes	0-17 years	0	10	0	0	0	0
2021-03-31	2020-09-01	2020-09-30	By Month	2020	9	Delaware	All Sexes	1-4 years	0		0	0	0	0	One or more data cells have counts between 1-9 and have been suppressed in accordance with NCHS confidentiality standards.
2021-03-31	2020-09-01	2020-09-30	By Month	2020	9	Delaware	All Sexes	5-14 years	0	0	0	0	0	0
2021-03-31	2020-09-01	2020-09-30	By Month	2020	9	Delaware	All Sexes	15-24 years	0		0	0	0	0	One or more data cells have counts between 1-9 and have been suppressed in accordance with NCHS confidentiality standards.
2021-03-31	2020-09-01	2020-09-30	By Month	2020	9	Delaware	All Sexes	18-29 years	0	18	0	0	0	0
2021-03-31	2020-09-01	2020-09-30	By Month	2020	9	Delaware	All Sexes	25-34 years	0	23	0	0	0	0
2021-03-31	2020-09-01	2020-09-30	By Month	2020	9	Delaware	All Sexes	30-39 years	0	21	0	0	0	0
2021-03-31	2020-09-01	2020-09-30	By Month	2020	9	Delaware	All Sexes	35-44 years	0	20	0	0	0	0
2021-03-31	2020-09-01	2020-09-30	By Month	2020	9	Delaware	All Sexes	40-49 years		27	0	0	0		One or more data cells have counts between 1-9 and have been suppressed in accordance with NCHS confidentiality standards.
2021-03-31	2020-09-01	2020-09-30	By Month	2020	9	Delaware	All Sexes	45-54 years		47	0	0	0		One or more data cells have counts between 1-9 and have been suppressed in accordance with NCHS confidentiality standards.
2021-03-31	2020-09-01	2020-09-30	By Month	2020	9	Delaware	All Sexes	50-64 years		133			0		One or more data cells have counts between 1-9 and have been suppressed in accordance with NCHS confidentiality standards.
2021-03-31	2020-09-01	2020-09-30	By Month	2020	9	Delaware	All Sexes	55-64 years		104			0		One or more data cells have counts between 1-9 and have been suppressed in accordance with NCHS confidentiality standards.
2021-03-31	2020-09-01	2020-09-30	By Month	2020	9	Delaware	All Sexes	65-74 years		171	14		0	19	One or more data cells have counts between 1-9 and have been suppressed in accordance with NCHS confidentiality standards.
2021-03-31	2020-09-01	2020-09-30	By Month	2020	9	Delaware	All Sexes	75-84 years		213	18		0	20	One or more data cells have counts between 1-9 and have been suppressed in accordance with NCHS confidentiality standards.
2021-03-31	2020-09-01	2020-09-30	By Month	2020	9	Delaware	All Sexes	85 years and over		234			0	10	One or more data cells have counts between 1-9 and have been suppressed in accordance with NCHS confidentiality standards.
2021-03-31	2020-09-01	2020-09-30	By Month	2020	9	Delaware	Male	All Ages	10	447	24		0	30	One or more data cells have counts between 1-9 and have been suppressed in accordance with NCHS confidentiality standards.
2021-03-31	2020-09-01	2020-09-30	By Month	2020	9	Delaware	Male	Under 1 year	0		0	0	0	0	One or more data cells have counts between 1-9 and have been suppressed in accordance with NCHS confidentiality standards.
2021-03-31	2020-09-01	2020-09-30	By Month	2020	9	Delaware	Male	0-17 years	0		0	0	0	0	One or more data cells have counts between 1-9 and have been suppressed in accordance with NCHS confidentiality standards.
2021-03-31	2020-09-01	2020-09-30	By Month	2020	9	Delaware	Male	1-4 years	0		0	0	0	0	One or more data cells have counts between 1-9 and have been suppressed in accordance with NCHS confidentiality standards.
2021-03-31	2020-09-01	2020-09-30	By Month	2020	9	Delaware	Male	5-14 years	0	0	0	0	0	0
2021-03-31	2020-09-01	2020-09-30	By Month	2020	9	Delaware	Male	15-24 years	0		0	0	0	0	One or more data cells have counts between 1-9 and have been suppressed in accordance with NCHS confidentiality standards.
2021-03-31	2020-09-01	2020-09-30	By Month	2020	9	Delaware	Male	18-29 years	0	15	0	0	0	0
2021-03-31	2020-09-01	2020-09-30	By Month	2020	9	Delaware	Male	25-34 years	0	20	0	0	0	0
2021-03-31	2020-09-01	2020-09-30	By Month	2020	9	Delaware	Male	30-39 years	0	18	0	0	0	0
2021-03-31	2020-09-01	2020-09-30	By Month	2020	9	Delaware	Male	35-44 years	0	14	0	0	0	0
2021-03-31	2020-09-01	2020-09-30	By Month	2020	9	Delaware	Male	40-49 years		17	0	0	0		One or more data cells have counts between 1-9 and have been suppressed in accordance with NCHS confidentiality standards.
2021-03-31	2020-09-01	2020-09-30	By Month	2020	9	Delaware	Male	45-54 years		31	0	0	0		One or more data cells have counts between 1-9 and have been suppressed in accordance with NCHS confidentiality standards.
2021-03-31	2020-09-01	2020-09-30	By Month	2020	9	Delaware	Male	50-64 years		81			0		One or more data cells have counts between 1-9 and have been suppressed in accordance with NCHS confidentiality standards.
2021-03-31	2020-09-01	2020-09-30	By Month	2020	9	Delaware	Male	55-64 years		61			0		One or more data cells have counts between 1-9 and have been suppressed in accordance with NCHS confidentiality standards.
2021-03-31	2020-09-01	2020-09-30	By Month	2020	9	Delaware	Male	65-74 years		99			0		One or more data cells have counts between 1-9 and have been suppressed in accordance with NCHS confidentiality standards.
2021-03-31	2020-09-01	2020-09-30	By Month	2020	9	Delaware	Male	75-84 years		117	11	0	0	12	One or more data cells have counts between 1-9 and have been suppressed in accordance with NCHS confidentiality standards.
2021-03-31	2020-09-01	2020-09-30	By Month	2020	9	Delaware	Male	85 years and over		92			0		One or more data cells have counts between 1-9 and have been suppressed in accordance with NCHS confidentiality standards.
2021-03-31	2020-09-01	2020-09-30	By Month	2020	9	Delaware	Female	All Ages	13	380	21		0	27	One or more data cells have counts between 1-9 and have been suppressed in accordance with NCHS confidentiality standards.
2021-03-31	2020-09-01	2020-09-30	By Month	2020	9	Delaware	Female	Under 1 year	0		0	0	0	0	One or more data cells have counts between 1-9 and have been suppressed in accordance with NCHS confidentiality standards.
2021-03-31	2020-09-01	2020-09-30	By Month	2020	9	Delaware	Female	0-17 years	0		0	0	0	0	One or more data cells have counts between 1-9 and have been suppressed in accordance with NCHS confidentiality standards.
2021-03-31	2020-09-01	2020-09-30	By Month	2020	9	Delaware	Female	1-4 years	0	0	0	0	0	0
2021-03-31	2020-09-01	2020-09-30	By Month	2020	9	Delaware	Female	5-14 years	0	0	0	0	0	0
2021-03-31	2020-09-01	2020-09-30	By Month	2020	9	Delaware	Female	15-24 years	0	0	0	0	0	0
2021-03-31	2020-09-01	2020-09-30	By Month	2020	9	Delaware	Female	18-29 years	0		0	0	0	0	One or more data cells have counts between 1-9 and have been suppressed in accordance with NCHS confidentiality standards.
2021-03-31	2020-09-01	2020-09-30	By Month	2020	9	Delaware	Female	25-34 years	0		0	0	0	0	One or more data cells have counts between 1-9 and have been suppressed in accordance with NCHS confidentiality standards.
2021-03-31	2020-09-01	2020-09-30	By Month	2020	9	Delaware	Female	30-39 years	0		0	0	0	0	One or more data cells have counts between 1-9 and have been suppressed in accordance with NCHS confidentiality standards.
2021-03-31	2020-09-01	2020-09-30	By Month	2020	9	Delaware	Female	35-44 years	0		0	0	0	0	One or more data cells have counts between 1-9 and have been suppressed in accordance with NCHS confidentiality standards.
2021-03-31	2020-09-01	2020-09-30	By Month	2020	9	Delaware	Female	40-49 years	0	10	0	0	0	0
2021-03-31	2020-09-01	2020-09-30	By Month	2020	9	Delaware	Female	45-54 years	0	16	0	0	0	0
2021-03-31	2020-09-01	2020-09-30	By Month	2020	9	Delaware	Female	50-64 years		52			0		One or more data cells have counts between 1-9 and have been suppressed in accordance with NCHS confidentiality standards.
2021-03-31	2020-09-01	2020-09-30	By Month	2020	9	Delaware	Female	55-64 years		43			0		One or more data cells have counts between 1-9 and have been suppressed in accordance with NCHS confidentiality standards.
2021-03-31	2020-09-01	2020-09-30	By Month	2020	9	Delaware	Female	65-74 years		72			0	12	One or more data cells have counts between 1-9 and have been suppressed in accordance with NCHS confidentiality standards.
2021-03-31	2020-09-01	2020-09-30	By Month	2020	9	Delaware	Female	75-84 years		96			0		One or more data cells have counts between 1-9 and have been suppressed in accordance with NCHS confidentiality standards.
2021-03-31	2020-09-01	2020-09-30	By Month	2020	9	Delaware	Female	85 years and over		142			0		One or more data cells have counts between 1-9 and have been suppressed in accordance with NCHS confidentiality standards.
2021-03-31	2020-10-01	2020-10-31	By Month	2020	10	Delaware	All Sexes	All Ages	79	904	62	35	0	106
2021-03-31	2020-10-01	2020-10-31	By Month	2020	10	Delaware	All Sexes	Under 1 year	0		0	0	0	0	One or more data cells have counts between 1-9 and have been suppressed in accordance with NCHS confidentiality standards.
2021-03-31	2020-10-01	2020-10-31	By Month	2020	10	Delaware	All Sexes	0-17 years	0		0	0	0	0	One or more data cells have counts between 1-9 and have been suppressed in accordance with NCHS confidentiality standards.
2021-03-31	2020-10-01	2020-10-31	By Month	2020	10	Delaware	All Sexes	1-4 years	0	0	0	0	0	0
2021-03-31	2020-10-01	2020-10-31	By Month	2020	10	Delaware	All Sexes	5-14 years	0		0	0	0	0	One or more data cells have counts between 1-9 and have been suppressed in accordance with NCHS confidentiality standards.
2021-03-31	2020-10-01	2020-10-31	By Month	2020	10	Delaware	All Sexes	15-24 years	0	11	0	0	0	0
2021-03-31	2020-10-01	2020-10-31	By Month	2020	10	Delaware	All Sexes	18-29 years	0	14	0	0	0	0
2021-03-31	2020-10-01	2020-10-31	By Month	2020	10	Delaware	All Sexes	25-34 years	0	14	0	0	0	0
2021-03-31	2020-10-01	2020-10-31	By Month	2020	10	Delaware	All Sexes	30-39 years	0	19	0	0	0	0
2021-03-31	2020-10-01	2020-10-31	By Month	2020	10	Delaware	All Sexes	35-44 years	0	22	0	0	0	0
2021-03-31	2020-10-01	2020-10-31	By Month	2020	10	Delaware	All Sexes	40-49 years		28		0	0		One or more data cells have counts between 1-9 and have been suppressed in accordance with NCHS confidentiality standards.
2021-03-31	2020-10-01	2020-10-31	By Month	2020	10	Delaware	All Sexes	45-54 years		49			0		One or more data cells have counts between 1-9 and have been suppressed in accordance with NCHS confidentiality standards.
2021-03-31	2020-10-01	2020-10-31	By Month	2020	10	Delaware	All Sexes	50-64 years	13	137	13		0	18	One or more data cells have counts between 1-9 and have been suppressed in accordance with NCHS confidentiality standards.
2021-03-31	2020-10-01	2020-10-31	By Month	2020	10	Delaware	All Sexes	55-64 years	12	104	11		0	16	One or more data cells have counts between 1-9 and have been suppressed in accordance with NCHS confidentiality standards.
2021-03-31	2020-10-01	2020-10-31	By Month	2020	10	Delaware	All Sexes	65-74 years	10	183			0	11	One or more data cells have counts between 1-9 and have been suppressed in accordance with NCHS confidentiality standards.
2021-03-31	2020-10-01	2020-10-31	By Month	2020	10	Delaware	All Sexes	75-84 years	37	253	30	16	0	51
2021-03-31	2020-10-01	2020-10-31	By Month	2020	10	Delaware	All Sexes	85 years and over	18	263	12		0	23	One or more data cells have counts between 1-9 and have been suppressed in accordance with NCHS confidentiality standards.
2021-03-31	2020-10-01	2020-10-31	By Month	2020	10	Delaware	Male	All Ages	37	466	36	16	0	57
2021-03-31	2020-10-01	2020-10-31	By Month	2020	10	Delaware	Male	Under 1 year	0		0	0	0	0	One or more data cells have counts between 1-9 and have been suppressed in accordance with NCHS confidentiality standards.
2021-03-31	2020-10-01	2020-10-31	By Month	2020	10	Delaware	Male	0-17 years	0		0	0	0	0	One or more data cells have counts between 1-9 and have been suppressed in accordance with NCHS confidentiality standards.
2021-03-31	2020-10-01	2020-10-31	By Month	2020	10	Delaware	Male	1-4 years	0	0	0	0	0	0
2021-03-31	2020-10-01	2020-10-31	By Month	2020	10	Delaware	Male	5-14 years	0	0	0	0	0	0
2021-03-31	2020-10-01	2020-10-31	By Month	2020	10	Delaware	Male	15-24 years	0		0	0	0	0	One or more data cells have counts between 1-9 and have been suppressed in accordance with NCHS confidentiality standards.
2021-03-31	2020-10-01	2020-10-31	By Month	2020	10	Delaware	Male	18-29 years	0	12	0	0	0	0
2021-03-31	2020-10-01	2020-10-31	By Month	2020	10	Delaware	Male	25-34 years	0	10	0	0	0	0
2021-03-31	2020-10-01	2020-10-31	By Month	2020	10	Delaware	Male	30-39 years	0	14	0	0	0	0
2021-03-31	2020-10-01	2020-10-31	By Month	2020	10	Delaware	Male	35-44 years	0	18	0	0	0	0
2021-03-31	2020-10-01	2020-10-31	By Month	2020	10	Delaware	Male	40-49 years	0	19		0	0		One or more data cells have counts between 1-9 and have been suppressed in accordance with NCHS confidentiality standards.
2021-03-31	2020-10-01	2020-10-31	By Month	2020	10	Delaware	Male	45-54 years		31			0		One or more data cells have counts between 1-9 and have been suppressed in accordance with NCHS confidentiality standards.
2021-03-31	2020-10-01	2020-10-31	By Month	2020	10	Delaware	Male	50-64 years		81			0	11	One or more data cells have counts between 1-9 and have been suppressed in accordance with NCHS confidentiality standards.
2021-03-31	2020-10-01	2020-10-31	By Month	2020	10	Delaware	Male	55-64 years		59			0		One or more data cells have counts between 1-9 and have been suppressed in accordance with NCHS confidentiality standards.
2021-03-31	2020-10-01	2020-10-31	By Month	2020	10	Delaware	Male	65-74 years		105			0		One or more data cells have counts between 1-9 and have been suppressed in accordance with NCHS confidentiality standards.
2021-03-31	2020-10-01	2020-10-31	By Month	2020	10	Delaware	Male	75-84 years	17	135	18		0	28	One or more data cells have counts between 1-9 and have been suppressed in accordance with NCHS confidentiality standards.
2021-03-31	2020-10-01	2020-10-31	By Month	2020	10	Delaware	Male	85 years and over		95			0		One or more data cells have counts between 1-9 and have been suppressed in accordance with NCHS confidentiality standards.
2021-03-31	2020-10-01	2020-10-31	By Month	2020	10	Delaware	Female	All Ages	42	438	26	19	0	49
2021-03-31	2020-10-01	2020-10-31	By Month	2020	10	Delaware	Female	Under 1 year	0	0	0	0	0	0
2021-03-31	2020-10-01	2020-10-31	By Month	2020	10	Delaware	Female	0-17 years	0		0	0	0	0	One or more data cells have counts between 1-9 and have been suppressed in accordance with NCHS confidentiality standards.
2021-03-31	2020-10-01	2020-10-31	By Month	2020	10	Delaware	Female	1-4 years	0	0	0	0	0	0
2021-03-31	2020-10-01	2020-10-31	By Month	2020	10	Delaware	Female	5-14 years	0		0	0	0	0	One or more data cells have counts between 1-9 and have been suppressed in accordance with NCHS confidentiality standards.
2021-03-31	2020-10-01	2020-10-31	By Month	2020	10	Delaware	Female	15-24 years	0		0	0	0	0	One or more data cells have counts between 1-9 and have been suppressed in accordance with NCHS confidentiality standards.
2021-03-31	2020-10-01	2020-10-31	By Month	2020	10	Delaware	Female	18-29 years	0		0	0	0	0	One or more data cells have counts between 1-9 and have been suppressed in accordance with NCHS confidentiality standards.
2021-03-31	2020-10-01	2020-10-31	By Month	2020	10	Delaware	Female	25-34 years	0		0	0	0	0	One or more data cells have counts between 1-9 and have been suppressed in accordance with NCHS confidentiality standards.
2021-03-31	2020-10-01	2020-10-31	By Month	2020	10	Delaware	Female	30-39 years	0		0	0	0	0	One or more data cells have counts between 1-9 and have been suppressed in accordance with NCHS confidentiality standards.
2021-03-31	2020-10-01	2020-10-31	By Month	2020	10	Delaware	Female	35-44 years	0		0	0	0	0	One or more data cells have counts between 1-9 and have been suppressed in accordance with NCHS confidentiality standards.
2021-03-31	2020-10-01	2020-10-31	By Month	2020	10	Delaware	Female	40-49 years			0	0	0		One or more data cells have counts between 1-9 and have been suppressed in accordance with NCHS confidentiality standards.
2021-03-31	2020-10-01	2020-10-31	By Month	2020	10	Delaware	Female	45-54 years		18	0	0	0		One or more data cells have counts between 1-9 and have been suppressed in accordance with NCHS confidentiality standards.
2021-03-31	2020-10-01	2020-10-31	By Month	2020	10	Delaware	Female	50-64 years		56			0		One or more data cells have counts between 1-9 and have been suppressed in accordance with NCHS confidentiality standards.
2021-03-31	2020-10-01	2020-10-31	By Month	2020	10	Delaware	Female	55-64 years		45			0		One or more data cells have counts between 1-9 and have been suppressed in accordance with NCHS confidentiality standards.
2021-03-31	2020-10-01	2020-10-31	By Month	2020	10	Delaware	Female	65-74 years		78			0		One or more data cells have counts between 1-9 and have been suppressed in accordance with NCHS confidentiality standards.
2021-03-31	2020-10-01	2020-10-31	By Month	2020	10	Delaware	Female	75-84 years	20	118	12		0	23	One or more data cells have counts between 1-9 and have been suppressed in accordance with NCHS confidentiality standards.
2021-03-31	2020-10-01	2020-10-31	By Month	2020	10	Delaware	Female	85 years and over	13	168			0	15	One or more data cells have counts between 1-9 and have been suppressed in accordance with NCHS confidentiality standards.
2021-03-31	2020-11-01	2020-11-30	By Month	2020	11	Delaware	All Sexes	All Ages	82	849	75	49	0	108
2021-03-31	2020-11-01	2020-11-30	By Month	2020	11	Delaware	All Sexes	Under 1 year	0		0	0	0	0	One or more data cells have counts between 1-9 and have been suppressed in accordance with NCHS confidentiality standards.
2021-03-31	2020-11-01	2020-11-30	By Month	2020	11	Delaware	All Sexes	0-17 years			0	0	0		One or more data cells have counts between 1-9 and have been suppressed in accordance with NCHS confidentiality standards.
2021-03-31	2020-11-01	2020-11-30	By Month	2020	11	Delaware	All Sexes	1-4 years			0	0	0		One or more data cells have counts between 1-9 and have been suppressed in accordance with NCHS confidentiality standards.
2021-03-31	2020-11-01	2020-11-30	By Month	2020	11	Delaware	All Sexes	5-14 years	0	0	0	0	0	0
2021-03-31	2020-11-01	2020-11-30	By Month	2020	11	Delaware	All Sexes	15-24 years	0		0	0	0	0	One or more data cells have counts between 1-9 and have been suppressed in accordance with NCHS confidentiality standards.
2021-03-31	2020-11-01	2020-11-30	By Month	2020	11	Delaware	All Sexes	18-29 years	0	16	0	0	0	0
2021-03-31	2020-11-01	2020-11-30	By Month	2020	11	Delaware	All Sexes	25-34 years	0	18	0	0	0	0
2021-03-31	2020-11-01	2020-11-30	By Month	2020	11	Delaware	All Sexes	30-39 years	0	18	0	0	0	0
2021-03-31	2020-11-01	2020-11-30	By Month	2020	11	Delaware	All Sexes	35-44 years	0	23	0	0	0	0
2021-03-31	2020-11-01	2020-11-30	By Month	2020	11	Delaware	All Sexes	40-49 years		27			0		One or more data cells have counts between 1-9 and have been suppressed in accordance with NCHS confidentiality standards.
2021-03-31	2020-11-01	2020-11-30	By Month	2020	11	Delaware	All Sexes	45-54 years		39			0		One or more data cells have counts between 1-9 and have been suppressed in accordance with NCHS confidentiality standards.
2021-03-31	2020-11-01	2020-11-30	By Month	2020	11	Delaware	All Sexes	50-64 years	13	121	10		0	16	One or more data cells have counts between 1-9 and have been suppressed in accordance with NCHS confidentiality standards.
2021-03-31	2020-11-01	2020-11-30	By Month	2020	11	Delaware	All Sexes	55-64 years	10	95			0	12	One or more data cells have counts between 1-9 and have been suppressed in accordance with NCHS confidentiality standards.
2021-03-31	2020-11-01	2020-11-30	By Month	2020	11	Delaware	All Sexes	65-74 years	12	177	17		0	20	One or more data cells have counts between 1-9 and have been suppressed in accordance with NCHS confidentiality standards.
2021-03-31	2020-11-01	2020-11-30	By Month	2020	11	Delaware	All Sexes	75-84 years	33	214	30	21	0	42
2021-03-31	2020-11-01	2020-11-30	By Month	2020	11	Delaware	All Sexes	85 years and over	21	270	17	11	0	27
2021-03-31	2020-11-01	2020-11-30	By Month	2020	11	Delaware	Male	All Ages	46	442	38	27	0	57
2021-03-31	2020-11-01	2020-11-30	By Month	2020	11	Delaware	Male	Under 1 year	0		0	0	0	0	One or more data cells have counts between 1-9 and have been suppressed in accordance with NCHS confidentiality standards.
2021-03-31	2020-11-01	2020-11-30	By Month	2020	11	Delaware	Male	0-17 years			0	0	0		One or more data cells have counts between 1-9 and have been suppressed in accordance with NCHS confidentiality standards.
2021-03-31	2020-11-01	2020-11-30	By Month	2020	11	Delaware	Male	1-4 years			0	0	0		One or more data cells have counts between 1-9 and have been suppressed in accordance with NCHS confidentiality standards.
2021-03-31	2020-11-01	2020-11-30	By Month	2020	11	Delaware	Male	5-14 years	0	0	0	0	0	0
2021-03-31	2020-11-01	2020-11-30	By Month	2020	11	Delaware	Male	15-24 years	0		0	0	0	0	One or more data cells have counts between 1-9 and have been suppressed in accordance with NCHS confidentiality standards.
2021-03-31	2020-11-01	2020-11-30	By Month	2020	11	Delaware	Male	18-29 years	0	13	0	0	0	0
2021-03-31	2020-11-01	2020-11-30	By Month	2020	11	Delaware	Male	25-34 years	0	15	0	0	0	0
2021-03-31	2020-11-01	2020-11-30	By Month	2020	11	Delaware	Male	30-39 years	0	14	0	0	0	0
2021-03-31	2020-11-01	2020-11-30	By Month	2020	11	Delaware	Male	35-44 years	0	14	0	0	0	0
2021-03-31	2020-11-01	2020-11-30	By Month	2020	11	Delaware	Male	40-49 years		17			0		One or more data cells have counts between 1-9 and have been suppressed in accordance with NCHS confidentiality standards.
2021-03-31	2020-11-01	2020-11-30	By Month	2020	11	Delaware	Male	45-54 years		24			0		One or more data cells have counts between 1-9 and have been suppressed in accordance with NCHS confidentiality standards.
2021-03-31	2020-11-01	2020-11-30	By Month	2020	11	Delaware	Male	50-64 years		78			0		One or more data cells have counts between 1-9 and have been suppressed in accordance with NCHS confidentiality standards.
2021-03-31	2020-11-01	2020-11-30	By Month	2020	11	Delaware	Male	55-64 years		63			0		One or more data cells have counts between 1-9 and have been suppressed in accordance with NCHS confidentiality standards.
2021-03-31	2020-11-01	2020-11-30	By Month	2020	11	Delaware	Male	65-74 years		103			0	11	One or more data cells have counts between 1-9 and have been suppressed in accordance with NCHS confidentiality standards.
2021-03-31	2020-11-01	2020-11-30	By Month	2020	11	Delaware	Male	75-84 years	20	102	15	12	0	23
2021-03-31	2020-11-01	2020-11-30	By Month	2020	11	Delaware	Male	85 years and over		110			0	12	One or more data cells have counts between 1-9 and have been suppressed in accordance with NCHS confidentiality standards.
2021-03-31	2020-11-01	2020-11-30	By Month	2020	11	Delaware	Female	All Ages	36	407	37	22	0	51
2021-03-31	2020-11-01	2020-11-30	By Month	2020	11	Delaware	Female	Under 1 year	0		0	0	0	0	One or more data cells have counts between 1-9 and have been suppressed in accordance with NCHS confidentiality standards.
2021-03-31	2020-11-01	2020-11-30	By Month	2020	11	Delaware	Female	0-17 years	0		0	0	0	0	One or more data cells have counts between 1-9 and have been suppressed in accordance with NCHS confidentiality standards.
2021-03-31	2020-11-01	2020-11-30	By Month	2020	11	Delaware	Female	1-4 years	0	0	0	0	0	0
2021-03-31	2020-11-01	2020-11-30	By Month	2020	11	Delaware	Female	5-14 years	0	0	0	0	0	0
2021-03-31	2020-11-01	2020-11-30	By Month	2020	11	Delaware	Female	15-24 years	0		0	0	0	0	One or more data cells have counts between 1-9 and have been suppressed in accordance with NCHS confidentiality standards.
2021-03-31	2020-11-01	2020-11-30	By Month	2020	11	Delaware	Female	18-29 years	0		0	0	0	0	One or more data cells have counts between 1-9 and have been suppressed in accordance with NCHS confidentiality standards.
2021-03-31	2020-11-01	2020-11-30	By Month	2020	11	Delaware	Female	25-34 years	0		0	0	0	0	One or more data cells have counts between 1-9 and have been suppressed in accordance with NCHS confidentiality standards.
2021-03-31	2020-11-01	2020-11-30	By Month	2020	11	Delaware	Female	30-39 years	0		0	0	0	0	One or more data cells have counts between 1-9 and have been suppressed in accordance with NCHS confidentiality standards.
2021-03-31	2020-11-01	2020-11-30	By Month	2020	11	Delaware	Female	35-44 years	0		0	0	0	0	One or more data cells have counts between 1-9 and have been suppressed in accordance with NCHS confidentiality standards.
2021-03-31	2020-11-01	2020-11-30	By Month	2020	11	Delaware	Female	40-49 years		10	0	0	0		One or more data cells have counts between 1-9 and have been suppressed in accordance with NCHS confidentiality standards.
2021-03-31	2020-11-01	2020-11-30	By Month	2020	11	Delaware	Female	45-54 years		15			0		One or more data cells have counts between 1-9 and have been suppressed in accordance with NCHS confidentiality standards.
2021-03-31	2020-11-01	2020-11-30	By Month	2020	11	Delaware	Female	50-64 years		43			0		One or more data cells have counts between 1-9 and have been suppressed in accordance with NCHS confidentiality standards.
2021-03-31	2020-11-01	2020-11-30	By Month	2020	11	Delaware	Female	55-64 years		32			0		One or more data cells have counts between 1-9 and have been suppressed in accordance with NCHS confidentiality standards.
2021-03-31	2020-11-01	2020-11-30	By Month	2020	11	Delaware	Female	65-74 years		74			0		One or more data cells have counts between 1-9 and have been suppressed in accordance with NCHS confidentiality standards.
2021-03-31	2020-11-01	2020-11-30	By Month	2020	11	Delaware	Female	75-84 years	13	112	15		0	19	One or more data cells have counts between 1-9 and have been suppressed in accordance with NCHS confidentiality standards.
2021-03-31	2020-11-01	2020-11-30	By Month	2020	11	Delaware	Female	85 years and over	12	160			0	15	One or more data cells have counts between 1-9 and have been suppressed in accordance with NCHS confidentiality standards.
2021-03-31	2020-12-01	2020-12-31	By Month	2020	12	Delaware	All Sexes	All Ages	258	1191	159	114	0	303
2021-03-31	2020-12-01	2020-12-31	By Month	2020	12	Delaware	All Sexes	Under 1 year	0			0	0		One or more data cells have counts between 1-9 and have been suppressed in accordance with NCHS confidentiality standards.
2021-03-31	2020-12-01	2020-12-31	By Month	2020	12	Delaware	All Sexes	0-17 years		11		0	0		One or more data cells have counts between 1-9 and have been suppressed in accordance with NCHS confidentiality standards.
2021-03-31	2020-12-01	2020-12-31	By Month	2020	12	Delaware	All Sexes	1-4 years			0	0	0		One or more data cells have counts between 1-9 and have been suppressed in accordance with NCHS confidentiality standards.
2021-03-31	2020-12-01	2020-12-31	By Month	2020	12	Delaware	All Sexes	5-14 years	0		0	0	0	0	One or more data cells have counts between 1-9 and have been suppressed in accordance with NCHS confidentiality standards.
2021-03-31	2020-12-01	2020-12-31	By Month	2020	12	Delaware	All Sexes	15-24 years	0	10	0	0	0	0
2021-03-31	2020-12-01	2020-12-31	By Month	2020	12	Delaware	All Sexes	18-29 years	0	19	0	0	0	0
2021-03-31	2020-12-01	2020-12-31	By Month	2020	12	Delaware	All Sexes	25-34 years	0	16	0	0	0	0
2021-03-31	2020-12-01	2020-12-31	By Month	2020	12	Delaware	All Sexes	30-39 years	0	12	0	0	0	0
2021-03-31	2020-12-01	2020-12-31	By Month	2020	12	Delaware	All Sexes	35-44 years	0	13	0	0	0	0
2021-03-31	2020-12-01	2020-12-31	By Month	2020	12	Delaware	All Sexes	40-49 years		24			0		One or more data cells have counts between 1-9 and have been suppressed in accordance with NCHS confidentiality standards.
2021-03-31	2020-12-01	2020-12-31	By Month	2020	12	Delaware	All Sexes	45-54 years		51			0		One or more data cells have counts between 1-9 and have been suppressed in accordance with NCHS confidentiality standards.
2021-03-31	2020-12-01	2020-12-31	By Month	2020	12	Delaware	All Sexes	50-64 years	31	183	22	14	0	39
2021-03-31	2020-12-01	2020-12-31	By Month	2020	12	Delaware	All Sexes	55-64 years	27	148	19	12	0	34
2021-03-31	2020-12-01	2020-12-31	By Month	2020	12	Delaware	All Sexes	65-74 years	46	236	38	27	0	57
2021-03-31	2020-12-01	2020-12-31	By Month	2020	12	Delaware	All Sexes	75-84 years	67	328	51	35	0	83
2021-03-31	2020-12-01	2020-12-31	By Month	2020	12	Delaware	All Sexes	85 years and over	110	378	45	37	0	118
2021-03-31	2020-12-01	2020-12-31	By Month	2020	12	Delaware	Male	All Ages	142	644	95	72	0	165
2021-03-31	2020-12-01	2020-12-31	By Month	2020	12	Delaware	Male	Under 1 year	0		0	0	0	0	One or more data cells have counts between 1-9 and have been suppressed in accordance with NCHS confidentiality standards.
2021-03-31	2020-12-01	2020-12-31	By Month	2020	12	Delaware	Male	0-17 years			0	0	0		One or more data cells have counts between 1-9 and have been suppressed in accordance with NCHS confidentiality standards.
2021-03-31	2020-12-01	2020-12-31	By Month	2020	12	Delaware	Male	1-4 years			0	0	0		One or more data cells have counts between 1-9 and have been suppressed in accordance with NCHS confidentiality standards.
2021-03-31	2020-12-01	2020-12-31	By Month	2020	12	Delaware	Male	5-14 years	0	0	0	0	0	0
2021-03-31	2020-12-01	2020-12-31	By Month	2020	12	Delaware	Male	15-24 years	0		0	0	0	0	One or more data cells have counts between 1-9 and have been suppressed in accordance with NCHS confidentiality standards.
2021-03-31	2020-12-01	2020-12-31	By Month	2020	12	Delaware	Male	18-29 years	0	14	0	0	0	0
2021-03-31	2020-12-01	2020-12-31	By Month	2020	12	Delaware	Male	25-34 years	0	13	0	0	0	0
2021-03-31	2020-12-01	2020-12-31	By Month	2020	12	Delaware	Male	30-39 years	0		0	0	0	0	One or more data cells have counts between 1-9 and have been suppressed in accordance with NCHS confidentiality standards.
2021-03-31	2020-12-01	2020-12-31	By Month	2020	12	Delaware	Male	35-44 years	0		0	0	0	0	One or more data cells have counts between 1-9 and have been suppressed in accordance with NCHS confidentiality standards.
2021-03-31	2020-12-01	2020-12-31	By Month	2020	12	Delaware	Male	40-49 years		10		0	0		One or more data cells have counts between 1-9 and have been suppressed in accordance with NCHS confidentiality standards.
2021-03-31	2020-12-01	2020-12-31	By Month	2020	12	Delaware	Male	45-54 years		37			0		One or more data cells have counts between 1-9 and have been suppressed in accordance with NCHS confidentiality standards.
2021-03-31	2020-12-01	2020-12-31	By Month	2020	12	Delaware	Male	50-64 years	20	126	17	11	0	26
2021-03-31	2020-12-01	2020-12-31	By Month	2020	12	Delaware	Male	55-64 years	17	97	14		0	22	One or more data cells have counts between 1-9 and have been suppressed in accordance with NCHS confidentiality standards.
2021-03-31	2020-12-01	2020-12-31	By Month	2020	12	Delaware	Male	65-74 years	29	135	24	19	0	34
2021-03-31	2020-12-01	2020-12-31	By Month	2020	12	Delaware	Male	75-84 years	44	192	29	24	0	49
2021-03-31	2020-12-01	2020-12-31	By Month	2020	12	Delaware	Male	85 years and over	47	154	24	18	0	53
2021-03-31	2020-12-01	2020-12-31	By Month	2020	12	Delaware	Female	All Ages	116	547	64	42	0	138
2021-03-31	2020-12-01	2020-12-31	By Month	2020	12	Delaware	Female	Under 1 year	0			0	0		One or more data cells have counts between 1-9 and have been suppressed in accordance with NCHS confidentiality standards.
2021-03-31	2020-12-01	2020-12-31	By Month	2020	12	Delaware	Female	0-17 years	0			0	0		One or more data cells have counts between 1-9 and have been suppressed in accordance with NCHS confidentiality standards.
2021-03-31	2020-12-01	2020-12-31	By Month	2020	12	Delaware	Female	1-4 years	0	0	0	0	0	0
2021-03-31	2020-12-01	2020-12-31	By Month	2020	12	Delaware	Female	5-14 years	0		0	0	0	0	One or more data cells have counts between 1-9 and have been suppressed in accordance with NCHS confidentiality standards.
2021-03-31	2020-12-01	2020-12-31	By Month	2020	12	Delaware	Female	15-24 years	0		0	0	0	0	One or more data cells have counts between 1-9 and have been suppressed in accordance with NCHS confidentiality standards.
2021-03-31	2020-12-01	2020-12-31	By Month	2020	12	Delaware	Female	18-29 years	0		0	0	0	0	One or more data cells have counts between 1-9 and have been suppressed in accordance with NCHS confidentiality standards.
2021-03-31	2020-12-01	2020-12-31	By Month	2020	12	Delaware	Female	25-34 years	0		0	0	0	0	One or more data cells have counts between 1-9 and have been suppressed in accordance with NCHS confidentiality standards.
2021-03-31	2020-12-01	2020-12-31	By Month	2020	12	Delaware	Female	30-39 years	0		0	0	0	0	One or more data cells have counts between 1-9 and have been suppressed in accordance with NCHS confidentiality standards.
2021-03-31	2020-12-01	2020-12-31	By Month	2020	12	Delaware	Female	35-44 years	0		0	0	0	0	One or more data cells have counts between 1-9 and have been suppressed in accordance with NCHS confidentiality standards.
2021-03-31	2020-12-01	2020-12-31	By Month	2020	12	Delaware	Female	40-49 years		14			0		One or more data cells have counts between 1-9 and have been suppressed in accordance with NCHS confidentiality standards.
2021-03-31	2020-12-01	2020-12-31	By Month	2020	12	Delaware	Female	45-54 years		14			0		One or more data cells have counts between 1-9 and have been suppressed in accordance with NCHS confidentiality standards.
2021-03-31	2020-12-01	2020-12-31	By Month	2020	12	Delaware	Female	50-64 years	11	57			0	13	One or more data cells have counts between 1-9 and have been suppressed in accordance with NCHS confidentiality standards.
2021-03-31	2020-12-01	2020-12-31	By Month	2020	12	Delaware	Female	55-64 years	10	51			0	12	One or more data cells have counts between 1-9 and have been suppressed in accordance with NCHS confidentiality standards.
2021-03-31	2020-12-01	2020-12-31	By Month	2020	12	Delaware	Female	65-74 years	17	101	14		0	23	One or more data cells have counts between 1-9 and have been suppressed in accordance with NCHS confidentiality standards.
2021-03-31	2020-12-01	2020-12-31	By Month	2020	12	Delaware	Female	75-84 years	23	136	22	11	0	34
2021-03-31	2020-12-01	2020-12-31	By Month	2020	12	Delaware	Female	85 years and over	63	224	21	19	0	65
2021-03-31	2021-01-01	2021-01-31	By Month	2021	1	Delaware	All Sexes	All Ages	289	1051	174	152		311	One or more data cells have counts between 1-9 and have been suppressed in accordance with NCHS confidentiality standards.
2021-03-31	2021-01-01	2021-01-31	By Month	2021	1	Delaware	All Sexes	Under 1 year	0		0	0	0	0	One or more data cells have counts between 1-9 and have been suppressed in accordance with NCHS confidentiality standards.
2021-03-31	2021-01-01	2021-01-31	By Month	2021	1	Delaware	All Sexes	0-17 years			0	0	0		One or more data cells have counts between 1-9 and have been suppressed in accordance with NCHS confidentiality standards.
2021-03-31	2021-01-01	2021-01-31	By Month	2021	1	Delaware	All Sexes	1-4 years	0	0	0	0	0	0
2021-03-31	2021-01-01	2021-01-31	By Month	2021	1	Delaware	All Sexes	5-14 years	0		0	0	0	0	One or more data cells have counts between 1-9 and have been suppressed in accordance with NCHS confidentiality standards.
2021-03-31	2021-01-01	2021-01-31	By Month	2021	1	Delaware	All Sexes	15-24 years		13	0	0	0		One or more data cells have counts between 1-9 and have been suppressed in accordance with NCHS confidentiality standards.
2021-03-31	2021-01-01	2021-01-31	By Month	2021	1	Delaware	All Sexes	18-29 years		14			0		One or more data cells have counts between 1-9 and have been suppressed in accordance with NCHS confidentiality standards.
2021-03-31	2021-01-01	2021-01-31	By Month	2021	1	Delaware	All Sexes	25-34 years		14			0		One or more data cells have counts between 1-9 and have been suppressed in accordance with NCHS confidentiality standards.
2021-03-31	2021-01-01	2021-01-31	By Month	2021	1	Delaware	All Sexes	30-39 years		21			0		One or more data cells have counts between 1-9 and have been suppressed in accordance with NCHS confidentiality standards.
2021-03-31	2021-01-01	2021-01-31	By Month	2021	1	Delaware	All Sexes	35-44 years		24			0		One or more data cells have counts between 1-9 and have been suppressed in accordance with NCHS confidentiality standards.
2021-03-31	2021-01-01	2021-01-31	By Month	2021	1	Delaware	All Sexes	40-49 years		28			0		One or more data cells have counts between 1-9 and have been suppressed in accordance with NCHS confidentiality standards.
2021-03-31	2021-01-01	2021-01-31	By Month	2021	1	Delaware	All Sexes	45-54 years		39			0		One or more data cells have counts between 1-9 and have been suppressed in accordance with NCHS confidentiality standards.
2021-03-31	2021-01-01	2021-01-31	By Month	2021	1	Delaware	All Sexes	50-64 years	38	147	26	23	0	41
2021-03-31	2021-01-01	2021-01-31	By Month	2021	1	Delaware	All Sexes	55-64 years	33	124	24	21	0	36
2021-03-31	2021-01-01	2021-01-31	By Month	2021	1	Delaware	All Sexes	65-74 years	54	225	39	35	0	58
2021-03-31	2021-01-01	2021-01-31	By Month	2021	1	Delaware	All Sexes	75-84 years	85	283	55	47	0	93
2021-03-31	2021-01-01	2021-01-31	By Month	2021	1	Delaware	All Sexes	85 years and over	104	326	50	43		111	One or more data cells have counts between 1-9 and have been suppressed in accordance with NCHS confidentiality standards.
2021-03-31	2021-01-01	2021-01-31	By Month	2021	1	Delaware	Male	All Ages	151	557	92	82		161	One or more data cells have counts between 1-9 and have been suppressed in accordance with NCHS confidentiality standards.
2021-03-31	2021-01-01	2021-01-31	By Month	2021	1	Delaware	Male	Under 1 year	0		0	0	0	0	One or more data cells have counts between 1-9 and have been suppressed in accordance with NCHS confidentiality standards.
2021-03-31	2021-01-01	2021-01-31	By Month	2021	1	Delaware	Male	0-17 years			0	0	0		One or more data cells have counts between 1-9 and have been suppressed in accordance with NCHS confidentiality standards.
2021-03-31	2021-01-01	2021-01-31	By Month	2021	1	Delaware	Male	1-4 years	0	0	0	0	0	0
2021-03-31	2021-01-01	2021-01-31	By Month	2021	1	Delaware	Male	5-14 years	0		0	0	0	0	One or more data cells have counts between 1-9 and have been suppressed in accordance with NCHS confidentiality standards.
2021-03-31	2021-01-01	2021-01-31	By Month	2021	1	Delaware	Male	15-24 years		11	0	0	0		One or more data cells have counts between 1-9 and have been suppressed in accordance with NCHS confidentiality standards.
2021-03-31	2021-01-01	2021-01-31	By Month	2021	1	Delaware	Male	18-29 years	0	10	0	0	0	0
2021-03-31	2021-01-01	2021-01-31	By Month	2021	1	Delaware	Male	25-34 years	0	10	0	0	0	0
2021-03-31	2021-01-01	2021-01-31	By Month	2021	1	Delaware	Male	30-39 years	0	17	0	0	0	0
2021-03-31	2021-01-01	2021-01-31	By Month	2021	1	Delaware	Male	35-44 years		15	0	0	0		One or more data cells have counts between 1-9 and have been suppressed in accordance with NCHS confidentiality standards.
2021-03-31	2021-01-01	2021-01-31	By Month	2021	1	Delaware	Male	40-49 years		20			0		One or more data cells have counts between 1-9 and have been suppressed in accordance with NCHS confidentiality standards.
2021-03-31	2021-01-01	2021-01-31	By Month	2021	1	Delaware	Male	45-54 years		30			0		One or more data cells have counts between 1-9 and have been suppressed in accordance with NCHS confidentiality standards.
2021-03-31	2021-01-01	2021-01-31	By Month	2021	1	Delaware	Male	50-64 years	22	92	13	13	0	22
2021-03-31	2021-01-01	2021-01-31	By Month	2021	1	Delaware	Male	55-64 years	18	77	11	11	0	18
2021-03-31	2021-01-01	2021-01-31	By Month	2021	1	Delaware	Male	65-74 years	24	109	18	15	0	27
2021-03-31	2021-01-01	2021-01-31	By Month	2021	1	Delaware	Male	75-84 years	49	150	32	28	0	53
2021-03-31	2021-01-01	2021-01-31	By Month	2021	1	Delaware	Male	85 years and over	52	152	27	24		55	One or more data cells have counts between 1-9 and have been suppressed in accordance with NCHS confidentiality standards.
2021-03-31	2021-01-01	2021-01-31	By Month	2021	1	Delaware	Female	All Ages	138	494	82	70	0	150
2021-03-31	2021-01-01	2021-01-31	By Month	2021	1	Delaware	Female	Under 1 year	0	0	0	0	0	0
2021-03-31	2021-01-01	2021-01-31	By Month	2021	1	Delaware	Female	0-17 years	0	0	0	0	0	0
2021-03-31	2021-01-01	2021-01-31	By Month	2021	1	Delaware	Female	1-4 years	0	0	0	0	0	0
2021-03-31	2021-01-01	2021-01-31	By Month	2021	1	Delaware	Female	5-14 years	0	0	0	0	0	0
2021-03-31	2021-01-01	2021-01-31	By Month	2021	1	Delaware	Female	15-24 years			0	0	0		One or more data cells have counts between 1-9 and have been suppressed in accordance with NCHS confidentiality standards.
2021-03-31	2021-01-01	2021-01-31	By Month	2021	1	Delaware	Female	18-29 years					0		One or more data cells have counts between 1-9 and have been suppressed in accordance with NCHS confidentiality standards.
2021-03-31	2021-01-01	2021-01-31	By Month	2021	1	Delaware	Female	25-34 years					0		One or more data cells have counts between 1-9 and have been suppressed in accordance with NCHS confidentiality standards.
2021-03-31	2021-01-01	2021-01-31	By Month	2021	1	Delaware	Female	30-39 years					0		One or more data cells have counts between 1-9 and have been suppressed in accordance with NCHS confidentiality standards.
2021-03-31	2021-01-01	2021-01-31	By Month	2021	1	Delaware	Female	35-44 years					0		One or more data cells have counts between 1-9 and have been suppressed in accordance with NCHS confidentiality standards.
2021-03-31	2021-01-01	2021-01-31	By Month	2021	1	Delaware	Female	40-49 years			0	0	0		One or more data cells have counts between 1-9 and have been suppressed in accordance with NCHS confidentiality standards.
2021-03-31	2021-01-01	2021-01-31	By Month	2021	1	Delaware	Female	45-54 years			0	0	0		One or more data cells have counts between 1-9 and have been suppressed in accordance with NCHS confidentiality standards.
2021-03-31	2021-01-01	2021-01-31	By Month	2021	1	Delaware	Female	50-64 years	16	55	13	10	0	19
2021-03-31	2021-01-01	2021-01-31	By Month	2021	1	Delaware	Female	55-64 years	15	47	13	10	0	18
2021-03-31	2021-01-01	2021-01-31	By Month	2021	1	Delaware	Female	65-74 years	30	116	21	20	0	31
2021-03-31	2021-01-01	2021-01-31	By Month	2021	1	Delaware	Female	75-84 years	36	133	23	19	0	40
2021-03-31	2021-01-01	2021-01-31	By Month	2021	1	Delaware	Female	85 years and over	52	174	23	19	0	56
2021-03-31	2021-02-01	2021-02-28	By Month	2021	2	Delaware	All Sexes	All Ages	91	721	65	44	0	112
2021-03-31	2021-02-01	2021-02-28	By Month	2021	2	Delaware	All Sexes	Under 1 year	0		0	0	0	0	One or more data cells have counts between 1-9 and have been suppressed in accordance with NCHS confidentiality standards.
2021-03-31	2021-02-01	2021-02-28	By Month	2021	2	Delaware	All Sexes	0-17 years					0		One or more data cells have counts between 1-9 and have been suppressed in accordance with NCHS confidentiality standards.
2021-03-31	2021-02-01	2021-02-28	By Month	2021	2	Delaware	All Sexes	1-4 years	0		0	0	0	0	One or more data cells have counts between 1-9 and have been suppressed in accordance with NCHS confidentiality standards.
2021-03-31	2021-02-01	2021-02-28	By Month	2021	2	Delaware	All Sexes	5-14 years					0		One or more data cells have counts between 1-9 and have been suppressed in accordance with NCHS confidentiality standards.
2021-03-31	2021-02-01	2021-02-28	By Month	2021	2	Delaware	All Sexes	15-24 years	0		0	0	0	0	One or more data cells have counts between 1-9 and have been suppressed in accordance with NCHS confidentiality standards.
2021-03-31	2021-02-01	2021-02-28	By Month	2021	2	Delaware	All Sexes	18-29 years	0		0	0	0	0	One or more data cells have counts between 1-9 and have been suppressed in accordance with NCHS confidentiality standards.
2021-03-31	2021-02-01	2021-02-28	By Month	2021	2	Delaware	All Sexes	25-34 years	0	10	0	0	0	0
2021-03-31	2021-02-01	2021-02-28	By Month	2021	2	Delaware	All Sexes	30-39 years	0	15	0	0	0	0
2021-03-31	2021-02-01	2021-02-28	By Month	2021	2	Delaware	All Sexes	35-44 years	0	21	0	0	0	0
2021-03-31	2021-02-01	2021-02-28	By Month	2021	2	Delaware	All Sexes	40-49 years		28			0		One or more data cells have counts between 1-9 and have been suppressed in accordance with NCHS confidentiality standards.
2021-03-31	2021-02-01	2021-02-28	By Month	2021	2	Delaware	All Sexes	45-54 years		28			0		One or more data cells have counts between 1-9 and have been suppressed in accordance with NCHS confidentiality standards.
2021-03-31	2021-02-01	2021-02-28	By Month	2021	2	Delaware	All Sexes	50-64 years		95			0	10	One or more data cells have counts between 1-9 and have been suppressed in accordance with NCHS confidentiality standards.
2021-03-31	2021-02-01	2021-02-28	By Month	2021	2	Delaware	All Sexes	55-64 years		82			0		One or more data cells have counts between 1-9 and have been suppressed in accordance with NCHS confidentiality standards.
2021-03-31	2021-02-01	2021-02-28	By Month	2021	2	Delaware	All Sexes	65-74 years	14	133	14	10	0	18
2021-03-31	2021-02-01	2021-02-28	By Month	2021	2	Delaware	All Sexes	75-84 years	32	195	23	17	0	38
2021-03-31	2021-02-01	2021-02-28	By Month	2021	2	Delaware	All Sexes	85 years and over	35	240	20	11	0	44
2021-03-31	2021-02-01	2021-02-28	By Month	2021	2	Delaware	Male	All Ages	40	364	35	25	0	50
2021-03-31	2021-02-01	2021-02-28	By Month	2021	2	Delaware	Male	Under 1 year	0		0	0	0	0	One or more data cells have counts between 1-9 and have been suppressed in accordance with NCHS confidentiality standards.
2021-03-31	2021-02-01	2021-02-28	By Month	2021	2	Delaware	Male	0-17 years					0		One or more data cells have counts between 1-9 and have been suppressed in accordance with NCHS confidentiality standards.
2021-03-31	2021-02-01	2021-02-28	By Month	2021	2	Delaware	Male	1-4 years	0	0	0	0	0	0
2021-03-31	2021-02-01	2021-02-28	By Month	2021	2	Delaware	Male	5-14 years					0		One or more data cells have counts between 1-9 and have been suppressed in accordance with NCHS confidentiality standards.
2021-03-31	2021-02-01	2021-02-28	By Month	2021	2	Delaware	Male	15-24 years	0		0	0	0	0	One or more data cells have counts between 1-9 and have been suppressed in accordance with NCHS confidentiality standards.
2021-03-31	2021-02-01	2021-02-28	By Month	2021	2	Delaware	Male	18-29 years	0		0	0	0	0	One or more data cells have counts between 1-9 and have been suppressed in accordance with NCHS confidentiality standards.
2021-03-31	2021-02-01	2021-02-28	By Month	2021	2	Delaware	Male	25-34 years	0		0	0	0	0	One or more data cells have counts between 1-9 and have been suppressed in accordance with NCHS confidentiality standards.
2021-03-31	2021-02-01	2021-02-28	By Month	2021	2	Delaware	Male	30-39 years	0	10	0	0	0	0
2021-03-31	2021-02-01	2021-02-28	By Month	2021	2	Delaware	Male	35-44 years	0	15	0	0	0	0
2021-03-31	2021-02-01	2021-02-28	By Month	2021	2	Delaware	Male	40-49 years		17			0		One or more data cells have counts between 1-9 and have been suppressed in accordance with NCHS confidentiality standards.
2021-03-31	2021-02-01	2021-02-28	By Month	2021	2	Delaware	Male	45-54 years		16			0		One or more data cells have counts between 1-9 and have been suppressed in accordance with NCHS confidentiality standards.
2021-03-31	2021-02-01	2021-02-28	By Month	2021	2	Delaware	Male	50-64 years		49			0		One or more data cells have counts between 1-9 and have been suppressed in accordance with NCHS confidentiality standards.
2021-03-31	2021-02-01	2021-02-28	By Month	2021	2	Delaware	Male	55-64 years		41			0		One or more data cells have counts between 1-9 and have been suppressed in accordance with NCHS confidentiality standards.
2021-03-31	2021-02-01	2021-02-28	By Month	2021	2	Delaware	Male	65-74 years		84			0		One or more data cells have counts between 1-9 and have been suppressed in accordance with NCHS confidentiality standards.
2021-03-31	2021-02-01	2021-02-28	By Month	2021	2	Delaware	Male	75-84 years	20	100	16	12	0	24
2021-03-31	2021-02-01	2021-02-28	By Month	2021	2	Delaware	Male	85 years and over		98			0	12	One or more data cells have counts between 1-9 and have been suppressed in accordance with NCHS confidentiality standards.
2021-03-31	2021-02-01	2021-02-28	By Month	2021	2	Delaware	Female	All Ages	51	357	30	19	0	62
2021-03-31	2021-02-01	2021-02-28	By Month	2021	2	Delaware	Female	Under 1 year	0		0	0	0	0	One or more data cells have counts between 1-9 and have been suppressed in accordance with NCHS confidentiality standards.
2021-03-31	2021-02-01	2021-02-28	By Month	2021	2	Delaware	Female	0-17 years	0		0	0	0	0	One or more data cells have counts between 1-9 and have been suppressed in accordance with NCHS confidentiality standards.
2021-03-31	2021-02-01	2021-02-28	By Month	2021	2	Delaware	Female	1-4 years	0		0	0	0	0	One or more data cells have counts between 1-9 and have been suppressed in accordance with NCHS confidentiality standards.
2021-03-31	2021-02-01	2021-02-28	By Month	2021	2	Delaware	Female	5-14 years	0		0	0	0	0	One or more data cells have counts between 1-9 and have been suppressed in accordance with NCHS confidentiality standards.
2021-03-31	2021-02-01	2021-02-28	By Month	2021	2	Delaware	Female	15-24 years	0		0	0	0	0	One or more data cells have counts between 1-9 and have been suppressed in accordance with NCHS confidentiality standards.
2021-03-31	2021-02-01	2021-02-28	By Month	2021	2	Delaware	Female	18-29 years	0		0	0	0	0	One or more data cells have counts between 1-9 and have been suppressed in accordance with NCHS confidentiality standards.
2021-03-31	2021-02-01	2021-02-28	By Month	2021	2	Delaware	Female	25-34 years	0		0	0	0	0	One or more data cells have counts between 1-9 and have been suppressed in accordance with NCHS confidentiality standards.
2021-03-31	2021-02-01	2021-02-28	By Month	2021	2	Delaware	Female	30-39 years	0		0	0	0	0	One or more data cells have counts between 1-9 and have been suppressed in accordance with NCHS confidentiality standards.
2021-03-31	2021-02-01	2021-02-28	By Month	2021	2	Delaware	Female	35-44 years	0		0	0	0	0	One or more data cells have counts between 1-9 and have been suppressed in accordance with NCHS confidentiality standards.
2021-03-31	2021-02-01	2021-02-28	By Month	2021	2	Delaware	Female	40-49 years	0	11	0	0	0	0
2021-03-31	2021-02-01	2021-02-28	By Month	2021	2	Delaware	Female	45-54 years		12			0		One or more data cells have counts between 1-9 and have been suppressed in accordance with NCHS confidentiality standards.
2021-03-31	2021-02-01	2021-02-28	By Month	2021	2	Delaware	Female	50-64 years		46			0		One or more data cells have counts between 1-9 and have been suppressed in accordance with NCHS confidentiality standards.
2021-03-31	2021-02-01	2021-02-28	By Month	2021	2	Delaware	Female	55-64 years		41			0		One or more data cells have counts between 1-9 and have been suppressed in accordance with NCHS confidentiality standards.
2021-03-31	2021-02-01	2021-02-28	By Month	2021	2	Delaware	Female	65-74 years		49			0	10	One or more data cells have counts between 1-9 and have been suppressed in accordance with NCHS confidentiality standards.
2021-03-31	2021-02-01	2021-02-28	By Month	2021	2	Delaware	Female	75-84 years	12	95			0	14	One or more data cells have counts between 1-9 and have been suppressed in accordance with NCHS confidentiality standards.
2021-03-31	2021-02-01	2021-02-28	By Month	2021	2	Delaware	Female	85 years and over	27	142	12		0	32	One or more data cells have counts between 1-9 and have been suppressed in accordance with NCHS confidentiality standards.
2021-03-31	2021-03-01	2021-03-27	By Month	2021	3	Delaware	All Sexes	All Ages	14	379	19		0	25	One or more data cells have counts between 1-9 and have been suppressed in accordance with NCHS confidentiality standards.
2021-03-31	2021-03-01	2021-03-27	By Month	2021	3	Delaware	All Sexes	Under 1 year	0		0	0	0	0	One or more data cells have counts between 1-9 and have been suppressed in accordance with NCHS confidentiality standards.
2021-03-31	2021-03-01	2021-03-27	By Month	2021	3	Delaware	All Sexes	0-17 years	0		0	0	0	0	One or more data cells have counts between 1-9 and have been suppressed in accordance with NCHS confidentiality standards.
2021-03-31	2021-03-01	2021-03-27	By Month	2021	3	Delaware	All Sexes	1-4 years	0	0	0	0	0	0
2021-03-31	2021-03-01	2021-03-27	By Month	2021	3	Delaware	All Sexes	5-14 years	0	0	0	0	0	0
2021-03-31	2021-03-01	2021-03-27	By Month	2021	3	Delaware	All Sexes	15-24 years	0	0	0	0	0	0
2021-03-31	2021-03-01	2021-03-27	By Month	2021	3	Delaware	All Sexes	18-29 years	0		0	0	0	0	One or more data cells have counts between 1-9 and have been suppressed in accordance with NCHS confidentiality standards.
2021-03-31	2021-03-01	2021-03-27	By Month	2021	3	Delaware	All Sexes	25-34 years	0		0	0	0	0	One or more data cells have counts between 1-9 and have been suppressed in accordance with NCHS confidentiality standards.
2021-03-31	2021-03-01	2021-03-27	By Month	2021	3	Delaware	All Sexes	30-39 years	0		0	0	0	0	One or more data cells have counts between 1-9 and have been suppressed in accordance with NCHS confidentiality standards.
2021-03-31	2021-03-01	2021-03-27	By Month	2021	3	Delaware	All Sexes	35-44 years	0		0	0	0	0	One or more data cells have counts between 1-9 and have been suppressed in accordance with NCHS confidentiality standards.
2021-03-31	2021-03-01	2021-03-27	By Month	2021	3	Delaware	All Sexes	40-49 years		10			0		One or more data cells have counts between 1-9 and have been suppressed in accordance with NCHS confidentiality standards.
2021-03-31	2021-03-01	2021-03-27	By Month	2021	3	Delaware	All Sexes	45-54 years		12			0		One or more data cells have counts between 1-9 and have been suppressed in accordance with NCHS confidentiality standards.
2021-03-31	2021-03-01	2021-03-27	By Month	2021	3	Delaware	All Sexes	50-64 years	0	49	0	0	0	0
2021-03-31	2021-03-01	2021-03-27	By Month	2021	3	Delaware	All Sexes	55-64 years	0	43	0	0	0	0
2021-03-31	2021-03-01	2021-03-27	By Month	2021	3	Delaware	All Sexes	65-74 years		69			0		One or more data cells have counts between 1-9 and have been suppressed in accordance with NCHS confidentiality standards.
2021-03-31	2021-03-01	2021-03-27	By Month	2021	3	Delaware	All Sexes	75-84 years		101			0	11	One or more data cells have counts between 1-9 and have been suppressed in accordance with NCHS confidentiality standards.
2021-03-31	2021-03-01	2021-03-27	By Month	2021	3	Delaware	All Sexes	85 years and over		133			0		One or more data cells have counts between 1-9 and have been suppressed in accordance with NCHS confidentiality standards.
2021-03-31	2021-03-01	2021-03-27	By Month	2021	3	Delaware	Male	All Ages		201			0	11	One or more data cells have counts between 1-9 and have been suppressed in accordance with NCHS confidentiality standards.
2021-03-31	2021-03-01	2021-03-27	By Month	2021	3	Delaware	Male	Under 1 year	0		0	0	0	0	One or more data cells have counts between 1-9 and have been suppressed in accordance with NCHS confidentiality standards.
2021-03-31	2021-03-01	2021-03-27	By Month	2021	3	Delaware	Male	0-17 years	0		0	0	0	0	One or more data cells have counts between 1-9 and have been suppressed in accordance with NCHS confidentiality standards.
2021-03-31	2021-03-01	2021-03-27	By Month	2021	3	Delaware	Male	1-4 years	0	0	0	0	0	0
2021-03-31	2021-03-01	2021-03-27	By Month	2021	3	Delaware	Male	5-14 years	0	0	0	0	0	0
2021-03-31	2021-03-01	2021-03-27	By Month	2021	3	Delaware	Male	15-24 years	0	0	0	0	0	0
2021-03-31	2021-03-01	2021-03-27	By Month	2021	3	Delaware	Male	18-29 years	0		0	0	0	0	One or more data cells have counts between 1-9 and have been suppressed in accordance with NCHS confidentiality standards.
2021-03-31	2021-03-01	2021-03-27	By Month	2021	3	Delaware	Male	25-34 years	0		0	0	0	0	One or more data cells have counts between 1-9 and have been suppressed in accordance with NCHS confidentiality standards.
2021-03-31	2021-03-01	2021-03-27	By Month	2021	3	Delaware	Male	30-39 years	0		0	0	0	0	One or more data cells have counts between 1-9 and have been suppressed in accordance with NCHS confidentiality standards.
2021-03-31	2021-03-01	2021-03-27	By Month	2021	3	Delaware	Male	35-44 years	0		0	0	0	0	One or more data cells have counts between 1-9 and have been suppressed in accordance with NCHS confidentiality standards.
2021-03-31	2021-03-01	2021-03-27	By Month	2021	3	Delaware	Male	40-49 years					0		One or more data cells have counts between 1-9 and have been suppressed in accordance with NCHS confidentiality standards.
2021-03-31	2021-03-01	2021-03-27	By Month	2021	3	Delaware	Male	45-54 years					0		One or more data cells have counts between 1-9 and have been suppressed in accordance with NCHS confidentiality standards.
2021-03-31	2021-03-01	2021-03-27	By Month	2021	3	Delaware	Male	50-64 years	0	31	0	0	0	0
2021-03-31	2021-03-01	2021-03-27	By Month	2021	3	Delaware	Male	55-64 years	0	27	0	0	0	0
2021-03-31	2021-03-01	2021-03-27	By Month	2021	3	Delaware	Male	65-74 years	0	41		0	0		One or more data cells have counts between 1-9 and have been suppressed in accordance with NCHS confidentiality standards.
2021-03-31	2021-03-01	2021-03-27	By Month	2021	3	Delaware	Male	75-84 years		58			0		One or more data cells have counts between 1-9 and have been suppressed in accordance with NCHS confidentiality standards.
2021-03-31	2021-03-01	2021-03-27	By Month	2021	3	Delaware	Male	85 years and over		53			0		One or more data cells have counts between 1-9 and have been suppressed in accordance with NCHS confidentiality standards.
2021-03-31	2021-03-01	2021-03-27	By Month	2021	3	Delaware	Female	All Ages		178	12		0	14	One or more data cells have counts between 1-9 and have been suppressed in accordance with NCHS confidentiality standards.
2021-03-31	2021-03-01	2021-03-27	By Month	2021	3	Delaware	Female	Under 1 year	0		0	0	0	0	One or more data cells have counts between 1-9 and have been suppressed in accordance with NCHS confidentiality standards.
2021-03-31	2021-03-01	2021-03-27	By Month	2021	3	Delaware	Female	0-17 years	0		0	0	0	0	One or more data cells have counts between 1-9 and have been suppressed in accordance with NCHS confidentiality standards.
2021-03-31	2021-03-01	2021-03-27	By Month	2021	3	Delaware	Female	1-4 years	0	0	0	0	0	0
2021-03-31	2021-03-01	2021-03-27	By Month	2021	3	Delaware	Female	5-14 years	0	0	0	0	0	0
2021-03-31	2021-03-01	2021-03-27	By Month	2021	3	Delaware	Female	15-24 years	0	0	0	0	0	0
2021-03-31	2021-03-01	2021-03-27	By Month	2021	3	Delaware	Female	18-29 years	0		0	0	0	0	One or more data cells have counts between 1-9 and have been suppressed in accordance with NCHS confidentiality standards.
2021-03-31	2021-03-01	2021-03-27	By Month	2021	3	Delaware	Female	25-34 years	0		0	0	0	0	One or more data cells have counts between 1-9 and have been suppressed in accordance with NCHS confidentiality standards.
2021-03-31	2021-03-01	2021-03-27	By Month	2021	3	Delaware	Female	30-39 years	0		0	0	0	0	One or more data cells have counts between 1-9 and have been suppressed in accordance with NCHS confidentiality standards.
2021-03-31	2021-03-01	2021-03-27	By Month	2021	3	Delaware	Female	35-44 years	0		0	0	0	0	One or more data cells have counts between 1-9 and have been suppressed in accordance with NCHS confidentiality standards.
2021-03-31	2021-03-01	2021-03-27	By Month	2021	3	Delaware	Female	40-49 years	0		0	0	0	0	One or more data cells have counts between 1-9 and have been suppressed in accordance with NCHS confidentiality standards.
2021-03-31	2021-03-01	2021-03-27	By Month	2021	3	Delaware	Female	45-54 years	0		0	0	0	0	One or more data cells have counts between 1-9 and have been suppressed in accordance with NCHS confidentiality standards.
2021-03-31	2021-03-01	2021-03-27	By Month	2021	3	Delaware	Female	50-64 years	0	18	0	0	0	0
2021-03-31	2021-03-01	2021-03-27	By Month	2021	3	Delaware	Female	55-64 years	0	16	0	0	0	0
2021-03-31	2021-03-01	2021-03-27	By Month	2021	3	Delaware	Female	65-74 years		28			0		One or more data cells have counts between 1-9 and have been suppressed in accordance with NCHS confidentiality standards.
2021-03-31	2021-03-01	2021-03-27	By Month	2021	3	Delaware	Female	75-84 years		43			0		One or more data cells have counts between 1-9 and have been suppressed in accordance with NCHS confidentiality standards.
2021-03-31	2021-03-01	2021-03-27	By Month	2021	3	Delaware	Female	85 years and over		80			0		One or more data cells have counts between 1-9 and have been suppressed in accordance with NCHS confidentiality standards.
2021-03-31	2020-01-01	2020-01-31	By Month	2020	1	District of Columbia	All Sexes	All Ages	0	607	40	0		42	One or more data cells have counts between 1-9 and have been suppressed in accordance with NCHS confidentiality standards.
2021-03-31	2020-01-01	2020-01-31	By Month	2020	1	District of Columbia	All Sexes	Under 1 year	0		0	0	0	0	One or more data cells have counts between 1-9 and have been suppressed in accordance with NCHS confidentiality standards.
2021-03-31	2020-01-01	2020-01-31	By Month	2020	1	District of Columbia	All Sexes	0-17 years	0	10	0	0	0	0
2021-03-31	2020-01-01	2020-01-31	By Month	2020	1	District of Columbia	All Sexes	1-4 years	0		0	0	0	0	One or more data cells have counts between 1-9 and have been suppressed in accordance with NCHS confidentiality standards.
2021-03-31	2020-01-01	2020-01-31	By Month	2020	1	District of Columbia	All Sexes	5-14 years	0	0	0	0	0	0
2021-03-31	2020-01-01	2020-01-31	By Month	2020	1	District of Columbia	All Sexes	15-24 years	0	11	0	0	0	0
2021-03-31	2020-01-01	2020-01-31	By Month	2020	1	District of Columbia	All Sexes	18-29 years	0	18	0	0	0	0
2021-03-31	2020-01-01	2020-01-31	By Month	2020	1	District of Columbia	All Sexes	25-34 years	0	19	0	0	0	0
2021-03-31	2020-01-01	2020-01-31	By Month	2020	1	District of Columbia	All Sexes	30-39 years	0	26	0	0	0	0
2021-03-31	2020-01-01	2020-01-31	By Month	2020	1	District of Columbia	All Sexes	35-44 years	0	32	0	0	0	0
2021-03-31	2020-01-01	2020-01-31	By Month	2020	1	District of Columbia	All Sexes	40-49 years	0	41		0	0		One or more data cells have counts between 1-9 and have been suppressed in accordance with NCHS confidentiality standards.
2021-03-31	2020-01-01	2020-01-31	By Month	2020	1	District of Columbia	All Sexes	45-54 years	0	55		0	0		One or more data cells have counts between 1-9 and have been suppressed in accordance with NCHS confidentiality standards.
2021-03-31	2020-01-01	2020-01-31	By Month	2020	1	District of Columbia	All Sexes	50-64 years	0	152	10	0	0	10
2021-03-31	2020-01-01	2020-01-31	By Month	2020	1	District of Columbia	All Sexes	55-64 years	0	120		0	0		One or more data cells have counts between 1-9 and have been suppressed in accordance with NCHS confidentiality standards.
2021-03-31	2020-01-01	2020-01-31	By Month	2020	1	District of Columbia	All Sexes	65-74 years	0	136	13	0	0	13
2021-03-31	2020-01-01	2020-01-31	By Month	2020	1	District of Columbia	All Sexes	75-84 years	0	104		0	0		One or more data cells have counts between 1-9 and have been suppressed in accordance with NCHS confidentiality standards.
2021-03-31	2020-01-01	2020-01-31	By Month	2020	1	District of Columbia	All Sexes	85 years and over	0	120	11	0		13	One or more data cells have counts between 1-9 and have been suppressed in accordance with NCHS confidentiality standards.
2021-03-31	2020-01-01	2020-01-31	By Month	2020	1	District of Columbia	Male	All Ages	0	336	22	0		23	One or more data cells have counts between 1-9 and have been suppressed in accordance with NCHS confidentiality standards.
2021-03-31	2020-01-01	2020-01-31	By Month	2020	1	District of Columbia	Male	Under 1 year	0		0	0	0	0	One or more data cells have counts between 1-9 and have been suppressed in accordance with NCHS confidentiality standards.
2021-03-31	2020-01-01	2020-01-31	By Month	2020	1	District of Columbia	Male	0-17 years	0		0	0	0	0	One or more data cells have counts between 1-9 and have been suppressed in accordance with NCHS confidentiality standards.
2021-03-31	2020-01-01	2020-01-31	By Month	2020	1	District of Columbia	Male	1-4 years	0		0	0	0	0	One or more data cells have counts between 1-9 and have been suppressed in accordance with NCHS confidentiality standards.
2021-03-31	2020-01-01	2020-01-31	By Month	2020	1	District of Columbia	Male	5-14 years	0	0	0	0	0	0
2021-03-31	2020-01-01	2020-01-31	By Month	2020	1	District of Columbia	Male	15-24 years	0		0	0	0	0	One or more data cells have counts between 1-9 and have been suppressed in accordance with NCHS confidentiality standards.
2021-03-31	2020-01-01	2020-01-31	By Month	2020	1	District of Columbia	Male	18-29 years	0	11	0	0	0	0
2021-03-31	2020-01-01	2020-01-31	By Month	2020	1	District of Columbia	Male	25-34 years	0	10	0	0	0	0
2021-03-31	2020-01-01	2020-01-31	By Month	2020	1	District of Columbia	Male	30-39 years	0	16	0	0	0	0
2021-03-31	2020-01-01	2020-01-31	By Month	2020	1	District of Columbia	Male	35-44 years	0	25	0	0	0	0
2021-03-31	2020-01-01	2020-01-31	By Month	2020	1	District of Columbia	Male	40-49 years	0	27		0	0		One or more data cells have counts between 1-9 and have been suppressed in accordance with NCHS confidentiality standards.
2021-03-31	2020-01-01	2020-01-31	By Month	2020	1	District of Columbia	Male	45-54 years	0	30		0	0		One or more data cells have counts between 1-9 and have been suppressed in accordance with NCHS confidentiality standards.
2021-03-31	2020-01-01	2020-01-31	By Month	2020	1	District of Columbia	Male	50-64 years	0	91	10	0	0	10
2021-03-31	2020-01-01	2020-01-31	By Month	2020	1	District of Columbia	Male	55-64 years	0	74		0	0		One or more data cells have counts between 1-9 and have been suppressed in accordance with NCHS confidentiality standards.
2021-03-31	2020-01-01	2020-01-31	By Month	2020	1	District of Columbia	Male	65-74 years	0	82		0	0		One or more data cells have counts between 1-9 and have been suppressed in accordance with NCHS confidentiality standards.
2021-03-31	2020-01-01	2020-01-31	By Month	2020	1	District of Columbia	Male	75-84 years	0	60		0	0		One or more data cells have counts between 1-9 and have been suppressed in accordance with NCHS confidentiality standards.
2021-03-31	2020-01-01	2020-01-31	By Month	2020	1	District of Columbia	Male	85 years and over	0	43		0			One or more data cells have counts between 1-9 and have been suppressed in accordance with NCHS confidentiality standards.
2021-03-31	2020-01-01	2020-01-31	By Month	2020	1	District of Columbia	Female	All Ages	0	271	18	0		19	One or more data cells have counts between 1-9 and have been suppressed in accordance with NCHS confidentiality standards.
2021-03-31	2020-01-01	2020-01-31	By Month	2020	1	District of Columbia	Female	Under 1 year	0		0	0	0	0	One or more data cells have counts between 1-9 and have been suppressed in accordance with NCHS confidentiality standards.
2021-03-31	2020-01-01	2020-01-31	By Month	2020	1	District of Columbia	Female	0-17 years	0		0	0	0	0	One or more data cells have counts between 1-9 and have been suppressed in accordance with NCHS confidentiality standards.
2021-03-31	2020-01-01	2020-01-31	By Month	2020	1	District of Columbia	Female	1-4 years	0		0	0	0	0	One or more data cells have counts between 1-9 and have been suppressed in accordance with NCHS confidentiality standards.
2021-03-31	2020-01-01	2020-01-31	By Month	2020	1	District of Columbia	Female	5-14 years	0	0	0	0	0	0
2021-03-31	2020-01-01	2020-01-31	By Month	2020	1	District of Columbia	Female	15-24 years	0		0	0	0	0	One or more data cells have counts between 1-9 and have been suppressed in accordance with NCHS confidentiality standards.
2021-03-31	2020-01-01	2020-01-31	By Month	2020	1	District of Columbia	Female	18-29 years	0		0	0	0	0	One or more data cells have counts between 1-9 and have been suppressed in accordance with NCHS confidentiality standards.
2021-03-31	2020-01-01	2020-01-31	By Month	2020	1	District of Columbia	Female	25-34 years	0		0	0	0	0	One or more data cells have counts between 1-9 and have been suppressed in accordance with NCHS confidentiality standards.
2021-03-31	2020-01-01	2020-01-31	By Month	2020	1	District of Columbia	Female	30-39 years	0	10	0	0	0	0
2021-03-31	2020-01-01	2020-01-31	By Month	2020	1	District of Columbia	Female	35-44 years	0		0	0	0	0	One or more data cells have counts between 1-9 and have been suppressed in accordance with NCHS confidentiality standards.
2021-03-31	2020-01-01	2020-01-31	By Month	2020	1	District of Columbia	Female	40-49 years	0	14		0	0		One or more data cells have counts between 1-9 and have been suppressed in accordance with NCHS confidentiality standards.
2021-03-31	2020-01-01	2020-01-31	By Month	2020	1	District of Columbia	Female	45-54 years	0	25		0	0		One or more data cells have counts between 1-9 and have been suppressed in accordance with NCHS confidentiality standards.
2021-03-31	2020-01-01	2020-01-31	By Month	2020	1	District of Columbia	Female	50-64 years	0	61	0	0	0	0
2021-03-31	2020-01-01	2020-01-31	By Month	2020	1	District of Columbia	Female	55-64 years	0	46	0	0	0	0
2021-03-31	2020-01-01	2020-01-31	By Month	2020	1	District of Columbia	Female	65-74 years	0	54		0	0		One or more data cells have counts between 1-9 and have been suppressed in accordance with NCHS confidentiality standards.
2021-03-31	2020-01-01	2020-01-31	By Month	2020	1	District of Columbia	Female	75-84 years	0	44		0	0		One or more data cells have counts between 1-9 and have been suppressed in accordance with NCHS confidentiality standards.
2021-03-31	2020-01-01	2020-01-31	By Month	2020	1	District of Columbia	Female	85 years and over	0	77	10	0		11	One or more data cells have counts between 1-9 and have been suppressed in accordance with NCHS confidentiality standards.
2021-03-31	2020-02-01	2020-02-29	By Month	2020	2	District of Columbia	All Sexes	All Ages	0	512	39	0		40	One or more data cells have counts between 1-9 and have been suppressed in accordance with NCHS confidentiality standards.
2021-03-31	2020-02-01	2020-02-29	By Month	2020	2	District of Columbia	All Sexes	Under 1 year	0		0	0	0	0	One or more data cells have counts between 1-9 and have been suppressed in accordance with NCHS confidentiality standards.
2021-03-31	2020-02-01	2020-02-29	By Month	2020	2	District of Columbia	All Sexes	0-17 years	0	17	0	0			One or more data cells have counts between 1-9 and have been suppressed in accordance with NCHS confidentiality standards.
2021-03-31	2020-02-01	2020-02-29	By Month	2020	2	District of Columbia	All Sexes	1-4 years	0		0	0	0	0	One or more data cells have counts between 1-9 and have been suppressed in accordance with NCHS confidentiality standards.
2021-03-31	2020-02-01	2020-02-29	By Month	2020	2	District of Columbia	All Sexes	5-14 years	0		0	0			One or more data cells have counts between 1-9 and have been suppressed in accordance with NCHS confidentiality standards.
2021-03-31	2020-02-01	2020-02-29	By Month	2020	2	District of Columbia	All Sexes	15-24 years	0		0	0	0	0	One or more data cells have counts between 1-9 and have been suppressed in accordance with NCHS confidentiality standards.
2021-03-31	2020-02-01	2020-02-29	By Month	2020	2	District of Columbia	All Sexes	18-29 years	0			0	0		One or more data cells have counts between 1-9 and have been suppressed in accordance with NCHS confidentiality standards.
2021-03-31	2020-02-01	2020-02-29	By Month	2020	2	District of Columbia	All Sexes	25-34 years	0	18		0	0		One or more data cells have counts between 1-9 and have been suppressed in accordance with NCHS confidentiality standards.
2021-03-31	2020-02-01	2020-02-29	By Month	2020	2	District of Columbia	All Sexes	30-39 years	0	26	0	0	0	0
2021-03-31	2020-02-01	2020-02-29	By Month	2020	2	District of Columbia	All Sexes	35-44 years	0	26		0	0		One or more data cells have counts between 1-9 and have been suppressed in accordance with NCHS confidentiality standards.
2021-03-31	2020-02-01	2020-02-29	By Month	2020	2	District of Columbia	All Sexes	40-49 years	0	30		0	0		One or more data cells have counts between 1-9 and have been suppressed in accordance with NCHS confidentiality standards.
2021-03-31	2020-02-01	2020-02-29	By Month	2020	2	District of Columbia	All Sexes	45-54 years	0	40		0	0		One or more data cells have counts between 1-9 and have been suppressed in accordance with NCHS confidentiality standards.
2021-03-31	2020-02-01	2020-02-29	By Month	2020	2	District of Columbia	All Sexes	50-64 years	0	106		0	0		One or more data cells have counts between 1-9 and have been suppressed in accordance with NCHS confidentiality standards.
2021-03-31	2020-02-01	2020-02-29	By Month	2020	2	District of Columbia	All Sexes	55-64 years	0	84		0	0		One or more data cells have counts between 1-9 and have been suppressed in accordance with NCHS confidentiality standards.
2021-03-31	2020-02-01	2020-02-29	By Month	2020	2	District of Columbia	All Sexes	65-74 years	0	101	14	0	0	14
2021-03-31	2020-02-01	2020-02-29	By Month	2020	2	District of Columbia	All Sexes	75-84 years	0	106	11	0	0	11
2021-03-31	2020-02-01	2020-02-29	By Month	2020	2	District of Columbia	All Sexes	85 years and over	0	118		0	0		One or more data cells have counts between 1-9 and have been suppressed in accordance with NCHS confidentiality standards.
2021-03-31	2020-02-01	2020-02-29	By Month	2020	2	District of Columbia	Male	All Ages	0	286	18	0	0	18
2021-03-31	2020-02-01	2020-02-29	By Month	2020	2	District of Columbia	Male	Under 1 year	0		0	0	0	0	One or more data cells have counts between 1-9 and have been suppressed in accordance with NCHS confidentiality standards.
2021-03-31	2020-02-01	2020-02-29	By Month	2020	2	District of Columbia	Male	0-17 years	0	11	0	0	0	0
2021-03-31	2020-02-01	2020-02-29	By Month	2020	2	District of Columbia	Male	1-4 years	0		0	0	0	0	One or more data cells have counts between 1-9 and have been suppressed in accordance with NCHS confidentiality standards.
2021-03-31	2020-02-01	2020-02-29	By Month	2020	2	District of Columbia	Male	5-14 years	0		0	0	0	0	One or more data cells have counts between 1-9 and have been suppressed in accordance with NCHS confidentiality standards.
2021-03-31	2020-02-01	2020-02-29	By Month	2020	2	District of Columbia	Male	15-24 years	0		0	0	0	0	One or more data cells have counts between 1-9 and have been suppressed in accordance with NCHS confidentiality standards.
2021-03-31	2020-02-01	2020-02-29	By Month	2020	2	District of Columbia	Male	18-29 years	0			0	0		One or more data cells have counts between 1-9 and have been suppressed in accordance with NCHS confidentiality standards.
2021-03-31	2020-02-01	2020-02-29	By Month	2020	2	District of Columbia	Male	25-34 years	0	15		0	0		One or more data cells have counts between 1-9 and have been suppressed in accordance with NCHS confidentiality standards.
2021-03-31	2020-02-01	2020-02-29	By Month	2020	2	District of Columbia	Male	30-39 years	0	18	0	0	0	0
2021-03-31	2020-02-01	2020-02-29	By Month	2020	2	District of Columbia	Male	35-44 years	0	15		0	0		One or more data cells have counts between 1-9 and have been suppressed in accordance with NCHS confidentiality standards.
2021-03-31	2020-02-01	2020-02-29	By Month	2020	2	District of Columbia	Male	40-49 years	0	16		0	0		One or more data cells have counts between 1-9 and have been suppressed in accordance with NCHS confidentiality standards.
2021-03-31	2020-02-01	2020-02-29	By Month	2020	2	District of Columbia	Male	45-54 years	0	23	0	0	0	0
2021-03-31	2020-02-01	2020-02-29	By Month	2020	2	District of Columbia	Male	50-64 years	0	64		0	0		One or more data cells have counts between 1-9 and have been suppressed in accordance with NCHS confidentiality standards.
2021-03-31	2020-02-01	2020-02-29	By Month	2020	2	District of Columbia	Male	55-64 years	0	50		0	0		One or more data cells have counts between 1-9 and have been suppressed in accordance with NCHS confidentiality standards.
2021-03-31	2020-02-01	2020-02-29	By Month	2020	2	District of Columbia	Male	65-74 years	0	62		0	0		One or more data cells have counts between 1-9 and have been suppressed in accordance with NCHS confidentiality standards.
2021-03-31	2020-02-01	2020-02-29	By Month	2020	2	District of Columbia	Male	75-84 years	0	61		0	0		One or more data cells have counts between 1-9 and have been suppressed in accordance with NCHS confidentiality standards.
2021-03-31	2020-02-01	2020-02-29	By Month	2020	2	District of Columbia	Male	85 years and over	0	47		0	0		One or more data cells have counts between 1-9 and have been suppressed in accordance with NCHS confidentiality standards.
2021-03-31	2020-02-01	2020-02-29	By Month	2020	2	District of Columbia	Female	All Ages	0	226	21	0		22	One or more data cells have counts between 1-9 and have been suppressed in accordance with NCHS confidentiality standards.
2021-03-31	2020-02-01	2020-02-29	By Month	2020	2	District of Columbia	Female	Under 1 year	0		0	0	0	0	One or more data cells have counts between 1-9 and have been suppressed in accordance with NCHS confidentiality standards.
2021-03-31	2020-02-01	2020-02-29	By Month	2020	2	District of Columbia	Female	0-17 years	0		0	0			One or more data cells have counts between 1-9 and have been suppressed in accordance with NCHS confidentiality standards.
2021-03-31	2020-02-01	2020-02-29	By Month	2020	2	District of Columbia	Female	1-4 years	0		0	0	0	0	One or more data cells have counts between 1-9 and have been suppressed in accordance with NCHS confidentiality standards.
2021-03-31	2020-02-01	2020-02-29	By Month	2020	2	District of Columbia	Female	5-14 years	0		0	0			One or more data cells have counts between 1-9 and have been suppressed in accordance with NCHS confidentiality standards.
2021-03-31	2020-02-01	2020-02-29	By Month	2020	2	District of Columbia	Female	15-24 years	0	0	0	0	0	0
2021-03-31	2020-02-01	2020-02-29	By Month	2020	2	District of Columbia	Female	18-29 years	0		0	0	0	0	One or more data cells have counts between 1-9 and have been suppressed in accordance with NCHS confidentiality standards.
2021-03-31	2020-02-01	2020-02-29	By Month	2020	2	District of Columbia	Female	25-34 years	0		0	0	0	0	One or more data cells have counts between 1-9 and have been suppressed in accordance with NCHS confidentiality standards.
2021-03-31	2020-02-01	2020-02-29	By Month	2020	2	District of Columbia	Female	30-39 years	0		0	0	0	0	One or more data cells have counts between 1-9 and have been suppressed in accordance with NCHS confidentiality standards.
2021-03-31	2020-02-01	2020-02-29	By Month	2020	2	District of Columbia	Female	35-44 years	0	11	0	0	0	0
2021-03-31	2020-02-01	2020-02-29	By Month	2020	2	District of Columbia	Female	40-49 years	0	14	0	0	0	0
2021-03-31	2020-02-01	2020-02-29	By Month	2020	2	District of Columbia	Female	45-54 years	0	17		0	0		One or more data cells have counts between 1-9 and have been suppressed in accordance with NCHS confidentiality standards.
2021-03-31	2020-02-01	2020-02-29	By Month	2020	2	District of Columbia	Female	50-64 years	0	42		0	0		One or more data cells have counts between 1-9 and have been suppressed in accordance with NCHS confidentiality standards.
2021-03-31	2020-02-01	2020-02-29	By Month	2020	2	District of Columbia	Female	55-64 years	0	34		0	0		One or more data cells have counts between 1-9 and have been suppressed in accordance with NCHS confidentiality standards.
2021-03-31	2020-02-01	2020-02-29	By Month	2020	2	District of Columbia	Female	65-74 years	0	39		0	0		One or more data cells have counts between 1-9 and have been suppressed in accordance with NCHS confidentiality standards.
2021-03-31	2020-02-01	2020-02-29	By Month	2020	2	District of Columbia	Female	75-84 years	0	45		0	0		One or more data cells have counts between 1-9 and have been suppressed in accordance with NCHS confidentiality standards.
2021-03-31	2020-02-01	2020-02-29	By Month	2020	2	District of Columbia	Female	85 years and over	0	71		0	0		One or more data cells have counts between 1-9 and have been suppressed in accordance with NCHS confidentiality standards.
2021-03-31	2020-03-01	2020-03-31	By Month	2020	3	District of Columbia	All Sexes	All Ages	15	540	58	15		64	One or more data cells have counts between 1-9 and have been suppressed in accordance with NCHS confidentiality standards.
2021-03-31	2020-03-01	2020-03-31	By Month	2020	3	District of Columbia	All Sexes	Under 1 year	0		0	0			One or more data cells have counts between 1-9 and have been suppressed in accordance with NCHS confidentiality standards.
2021-03-31	2020-03-01	2020-03-31	By Month	2020	3	District of Columbia	All Sexes	0-17 years	0	18	0	0			One or more data cells have counts between 1-9 and have been suppressed in accordance with NCHS confidentiality standards.
2021-03-31	2020-03-01	2020-03-31	By Month	2020	3	District of Columbia	All Sexes	1-4 years	0		0	0			One or more data cells have counts between 1-9 and have been suppressed in accordance with NCHS confidentiality standards.
2021-03-31	2020-03-01	2020-03-31	By Month	2020	3	District of Columbia	All Sexes	5-14 years	0		0	0	0	0	One or more data cells have counts between 1-9 and have been suppressed in accordance with NCHS confidentiality standards.
2021-03-31	2020-03-01	2020-03-31	By Month	2020	3	District of Columbia	All Sexes	15-24 years	0	11	0	0	0	0
2021-03-31	2020-03-01	2020-03-31	By Month	2020	3	District of Columbia	All Sexes	18-29 years	0	18		0	0		One or more data cells have counts between 1-9 and have been suppressed in accordance with NCHS confidentiality standards.
2021-03-31	2020-03-01	2020-03-31	By Month	2020	3	District of Columbia	All Sexes	25-34 years	0	20		0	0		One or more data cells have counts between 1-9 and have been suppressed in accordance with NCHS confidentiality standards.
2021-03-31	2020-03-01	2020-03-31	By Month	2020	3	District of Columbia	All Sexes	30-39 years	0	21		0			One or more data cells have counts between 1-9 and have been suppressed in accordance with NCHS confidentiality standards.
2021-03-31	2020-03-01	2020-03-31	By Month	2020	3	District of Columbia	All Sexes	35-44 years	0	21	0	0			One or more data cells have counts between 1-9 and have been suppressed in accordance with NCHS confidentiality standards.
2021-03-31	2020-03-01	2020-03-31	By Month	2020	3	District of Columbia	All Sexes	40-49 years	0	27		0			One or more data cells have counts between 1-9 and have been suppressed in accordance with NCHS confidentiality standards.
2021-03-31	2020-03-01	2020-03-31	By Month	2020	3	District of Columbia	All Sexes	45-54 years		42					One or more data cells have counts between 1-9 and have been suppressed in accordance with NCHS confidentiality standards.
2021-03-31	2020-03-01	2020-03-31	By Month	2020	3	District of Columbia	All Sexes	50-64 years		127	20			21	One or more data cells have counts between 1-9 and have been suppressed in accordance with NCHS confidentiality standards.
2021-03-31	2020-03-01	2020-03-31	By Month	2020	3	District of Columbia	All Sexes	55-64 years		101	16			17	One or more data cells have counts between 1-9 and have been suppressed in accordance with NCHS confidentiality standards.
2021-03-31	2020-03-01	2020-03-31	By Month	2020	3	District of Columbia	All Sexes	65-74 years		121	20			21	One or more data cells have counts between 1-9 and have been suppressed in accordance with NCHS confidentiality standards.
2021-03-31	2020-03-01	2020-03-31	By Month	2020	3	District of Columbia	All Sexes	75-84 years	0	87		0	0		One or more data cells have counts between 1-9 and have been suppressed in accordance with NCHS confidentiality standards.
2021-03-31	2020-03-01	2020-03-31	By Month	2020	3	District of Columbia	All Sexes	85 years and over	0	121		0	0		One or more data cells have counts between 1-9 and have been suppressed in accordance with NCHS confidentiality standards.
2021-03-31	2020-03-01	2020-03-31	By Month	2020	3	District of Columbia	Male	All Ages	11	273	33	11		36	One or more data cells have counts between 1-9 and have been suppressed in accordance with NCHS confidentiality standards.
2021-03-31	2020-03-01	2020-03-31	By Month	2020	3	District of Columbia	Male	Under 1 year	0		0	0	0	0	One or more data cells have counts between 1-9 and have been suppressed in accordance with NCHS confidentiality standards.
2021-03-31	2020-03-01	2020-03-31	By Month	2020	3	District of Columbia	Male	0-17 years	0		0	0	0	0	One or more data cells have counts between 1-9 and have been suppressed in accordance with NCHS confidentiality standards.
2021-03-31	2020-03-01	2020-03-31	By Month	2020	3	District of Columbia	Male	1-4 years	0		0	0	0	0	One or more data cells have counts between 1-9 and have been suppressed in accordance with NCHS confidentiality standards.
2021-03-31	2020-03-01	2020-03-31	By Month	2020	3	District of Columbia	Male	5-14 years	0		0	0	0	0	One or more data cells have counts between 1-9 and have been suppressed in accordance with NCHS confidentiality standards.
2021-03-31	2020-03-01	2020-03-31	By Month	2020	3	District of Columbia	Male	15-24 years	0	10	0	0	0	0
2021-03-31	2020-03-01	2020-03-31	By Month	2020	3	District of Columbia	Male	18-29 years	0	15		0	0		One or more data cells have counts between 1-9 and have been suppressed in accordance with NCHS confidentiality standards.
2021-03-31	2020-03-01	2020-03-31	By Month	2020	3	District of Columbia	Male	25-34 years	0	15		0	0		One or more data cells have counts between 1-9 and have been suppressed in accordance with NCHS confidentiality standards.
2021-03-31	2020-03-01	2020-03-31	By Month	2020	3	District of Columbia	Male	30-39 years	0	14		0			One or more data cells have counts between 1-9 and have been suppressed in accordance with NCHS confidentiality standards.
2021-03-31	2020-03-01	2020-03-31	By Month	2020	3	District of Columbia	Male	35-44 years	0	12	0	0			One or more data cells have counts between 1-9 and have been suppressed in accordance with NCHS confidentiality standards.
2021-03-31	2020-03-01	2020-03-31	By Month	2020	3	District of Columbia	Male	40-49 years	0	13		0			One or more data cells have counts between 1-9 and have been suppressed in accordance with NCHS confidentiality standards.
2021-03-31	2020-03-01	2020-03-31	By Month	2020	3	District of Columbia	Male	45-54 years		20					One or more data cells have counts between 1-9 and have been suppressed in accordance with NCHS confidentiality standards.
2021-03-31	2020-03-01	2020-03-31	By Month	2020	3	District of Columbia	Male	50-64 years		76	14			15	One or more data cells have counts between 1-9 and have been suppressed in accordance with NCHS confidentiality standards.
2021-03-31	2020-03-01	2020-03-31	By Month	2020	3	District of Columbia	Male	55-64 years		63	12			13	One or more data cells have counts between 1-9 and have been suppressed in accordance with NCHS confidentiality standards.
2021-03-31	2020-03-01	2020-03-31	By Month	2020	3	District of Columbia	Male	65-74 years		70	10		0	10	One or more data cells have counts between 1-9 and have been suppressed in accordance with NCHS confidentiality standards.
2021-03-31	2020-03-01	2020-03-31	By Month	2020	3	District of Columbia	Male	75-84 years	0	33		0	0		One or more data cells have counts between 1-9 and have been suppressed in accordance with NCHS confidentiality standards.
2021-03-31	2020-03-01	2020-03-31	By Month	2020	3	District of Columbia	Male	85 years and over	0	45		0	0		One or more data cells have counts between 1-9 and have been suppressed in accordance with NCHS confidentiality standards.
2021-03-31	2020-03-01	2020-03-31	By Month	2020	3	District of Columbia	Female	All Ages		267	25			28	One or more data cells have counts between 1-9 and have been suppressed in accordance with NCHS confidentiality standards.
2021-03-31	2020-03-01	2020-03-31	By Month	2020	3	District of Columbia	Female	Under 1 year	0		0	0			One or more data cells have counts between 1-9 and have been suppressed in accordance with NCHS confidentiality standards.
2021-03-31	2020-03-01	2020-03-31	By Month	2020	3	District of Columbia	Female	0-17 years	0	11	0	0			One or more data cells have counts between 1-9 and have been suppressed in accordance with NCHS confidentiality standards.
2021-03-31	2020-03-01	2020-03-31	By Month	2020	3	District of Columbia	Female	1-4 years	0		0	0			One or more data cells have counts between 1-9 and have been suppressed in accordance with NCHS confidentiality standards.
2021-03-31	2020-03-01	2020-03-31	By Month	2020	3	District of Columbia	Female	5-14 years	0		0	0	0	0	One or more data cells have counts between 1-9 and have been suppressed in accordance with NCHS confidentiality standards.
2021-03-31	2020-03-01	2020-03-31	By Month	2020	3	District of Columbia	Female	15-24 years	0		0	0	0	0	One or more data cells have counts between 1-9 and have been suppressed in accordance with NCHS confidentiality standards.
2021-03-31	2020-03-01	2020-03-31	By Month	2020	3	District of Columbia	Female	18-29 years	0		0	0	0	0	One or more data cells have counts between 1-9 and have been suppressed in accordance with NCHS confidentiality standards.
2021-03-31	2020-03-01	2020-03-31	By Month	2020	3	District of Columbia	Female	25-34 years	0		0	0	0	0	One or more data cells have counts between 1-9 and have been suppressed in accordance with NCHS confidentiality standards.
2021-03-31	2020-03-01	2020-03-31	By Month	2020	3	District of Columbia	Female	30-39 years	0		0	0	0	0	One or more data cells have counts between 1-9 and have been suppressed in accordance with NCHS confidentiality standards.
2021-03-31	2020-03-01	2020-03-31	By Month	2020	3	District of Columbia	Female	35-44 years	0		0	0	0	0	One or more data cells have counts between 1-9 and have been suppressed in accordance with NCHS confidentiality standards.
2021-03-31	2020-03-01	2020-03-31	By Month	2020	3	District of Columbia	Female	40-49 years	0	14		0	0		One or more data cells have counts between 1-9 and have been suppressed in accordance with NCHS confidentiality standards.
2021-03-31	2020-03-01	2020-03-31	By Month	2020	3	District of Columbia	Female	45-54 years		22			0		One or more data cells have counts between 1-9 and have been suppressed in accordance with NCHS confidentiality standards.
2021-03-31	2020-03-01	2020-03-31	By Month	2020	3	District of Columbia	Female	50-64 years		51			0		One or more data cells have counts between 1-9 and have been suppressed in accordance with NCHS confidentiality standards.
2021-03-31	2020-03-01	2020-03-31	By Month	2020	3	District of Columbia	Female	55-64 years		38			0		One or more data cells have counts between 1-9 and have been suppressed in accordance with NCHS confidentiality standards.
2021-03-31	2020-03-01	2020-03-31	By Month	2020	3	District of Columbia	Female	65-74 years		51	10			11	One or more data cells have counts between 1-9 and have been suppressed in accordance with NCHS confidentiality standards.
2021-03-31	2020-03-01	2020-03-31	By Month	2020	3	District of Columbia	Female	75-84 years	0	54		0	0		One or more data cells have counts between 1-9 and have been suppressed in accordance with NCHS confidentiality standards.
2021-03-31	2020-03-01	2020-03-31	By Month	2020	3	District of Columbia	Female	85 years and over	0	76		0	0		One or more data cells have counts between 1-9 and have been suppressed in accordance with NCHS confidentiality standards.
2021-03-31	2020-04-01	2020-04-30	By Month	2020	4	District of Columbia	All Sexes	All Ages	262	899	304	260		307	One or more data cells have counts between 1-9 and have been suppressed in accordance with NCHS confidentiality standards.
2021-03-31	2020-04-01	2020-04-30	By Month	2020	4	District of Columbia	All Sexes	Under 1 year	0		0	0	0	0	One or more data cells have counts between 1-9 and have been suppressed in accordance with NCHS confidentiality standards.
2021-03-31	2020-04-01	2020-04-30	By Month	2020	4	District of Columbia	All Sexes	0-17 years	0	12	0	0	0	0
2021-03-31	2020-04-01	2020-04-30	By Month	2020	4	District of Columbia	All Sexes	1-4 years	0		0	0	0	0	One or more data cells have counts between 1-9 and have been suppressed in accordance with NCHS confidentiality standards.
2021-03-31	2020-04-01	2020-04-30	By Month	2020	4	District of Columbia	All Sexes	5-14 years	0		0	0	0	0	One or more data cells have counts between 1-9 and have been suppressed in accordance with NCHS confidentiality standards.
2021-03-31	2020-04-01	2020-04-30	By Month	2020	4	District of Columbia	All Sexes	15-24 years	0	11		0	0		One or more data cells have counts between 1-9 and have been suppressed in accordance with NCHS confidentiality standards.
2021-03-31	2020-04-01	2020-04-30	By Month	2020	4	District of Columbia	All Sexes	18-29 years		23			0		One or more data cells have counts between 1-9 and have been suppressed in accordance with NCHS confidentiality standards.
2021-03-31	2020-04-01	2020-04-30	By Month	2020	4	District of Columbia	All Sexes	25-34 years		25			0		One or more data cells have counts between 1-9 and have been suppressed in accordance with NCHS confidentiality standards.
2021-03-31	2020-04-01	2020-04-30	By Month	2020	4	District of Columbia	All Sexes	30-39 years		28			0		One or more data cells have counts between 1-9 and have been suppressed in accordance with NCHS confidentiality standards.
2021-03-31	2020-04-01	2020-04-30	By Month	2020	4	District of Columbia	All Sexes	35-44 years		38			0		One or more data cells have counts between 1-9 and have been suppressed in accordance with NCHS confidentiality standards.
2021-03-31	2020-04-01	2020-04-30	By Month	2020	4	District of Columbia	All Sexes	40-49 years	12	42	14	12	0	14
2021-03-31	2020-04-01	2020-04-30	By Month	2020	4	District of Columbia	All Sexes	45-54 years	22	59	22	22	0	22
2021-03-31	2020-04-01	2020-04-30	By Month	2020	4	District of Columbia	All Sexes	50-64 years	50	199	63	50	0	63
2021-03-31	2020-04-01	2020-04-30	By Month	2020	4	District of Columbia	All Sexes	55-64 years	37	160	50	37	0	50
2021-03-31	2020-04-01	2020-04-30	By Month	2020	4	District of Columbia	All Sexes	65-74 years	76	221	85	75		87	One or more data cells have counts between 1-9 and have been suppressed in accordance with NCHS confidentiality standards.
2021-03-31	2020-04-01	2020-04-30	By Month	2020	4	District of Columbia	All Sexes	75-84 years	61	172	71	60	0	72
2021-03-31	2020-04-01	2020-04-30	By Month	2020	4	District of Columbia	All Sexes	85 years and over	59	202	66	59	0	66
2021-03-31	2020-04-01	2020-04-30	By Month	2020	4	District of Columbia	Male	All Ages	157	511	180	156		182	One or more data cells have counts between 1-9 and have been suppressed in accordance with NCHS confidentiality standards.
2021-03-31	2020-04-01	2020-04-30	By Month	2020	4	District of Columbia	Male	Under 1 year	0		0	0	0	0	One or more data cells have counts between 1-9 and have been suppressed in accordance with NCHS confidentiality standards.
2021-03-31	2020-04-01	2020-04-30	By Month	2020	4	District of Columbia	Male	0-17 years	0		0	0	0	0	One or more data cells have counts between 1-9 and have been suppressed in accordance with NCHS confidentiality standards.
2021-03-31	2020-04-01	2020-04-30	By Month	2020	4	District of Columbia	Male	1-4 years	0		0	0	0	0	One or more data cells have counts between 1-9 and have been suppressed in accordance with NCHS confidentiality standards.
2021-03-31	2020-04-01	2020-04-30	By Month	2020	4	District of Columbia	Male	5-14 years	0		0	0	0	0	One or more data cells have counts between 1-9 and have been suppressed in accordance with NCHS confidentiality standards.
2021-03-31	2020-04-01	2020-04-30	By Month	2020	4	District of Columbia	Male	15-24 years	0			0	0		One or more data cells have counts between 1-9 and have been suppressed in accordance with NCHS confidentiality standards.
2021-03-31	2020-04-01	2020-04-30	By Month	2020	4	District of Columbia	Male	18-29 years		16			0		One or more data cells have counts between 1-9 and have been suppressed in accordance with NCHS confidentiality standards.
2021-03-31	2020-04-01	2020-04-30	By Month	2020	4	District of Columbia	Male	25-34 years		19			0		One or more data cells have counts between 1-9 and have been suppressed in accordance with NCHS confidentiality standards.
2021-03-31	2020-04-01	2020-04-30	By Month	2020	4	District of Columbia	Male	30-39 years		21			0		One or more data cells have counts between 1-9 and have been suppressed in accordance with NCHS confidentiality standards.
2021-03-31	2020-04-01	2020-04-30	By Month	2020	4	District of Columbia	Male	35-44 years		28			0		One or more data cells have counts between 1-9 and have been suppressed in accordance with NCHS confidentiality standards.
2021-03-31	2020-04-01	2020-04-30	By Month	2020	4	District of Columbia	Male	40-49 years		33	10		0	10	One or more data cells have counts between 1-9 and have been suppressed in accordance with NCHS confidentiality standards.
2021-03-31	2020-04-01	2020-04-30	By Month	2020	4	District of Columbia	Male	45-54 years	15	42	15	15	0	15
2021-03-31	2020-04-01	2020-04-30	By Month	2020	4	District of Columbia	Male	50-64 years	33	128	40	33	0	40
2021-03-31	2020-04-01	2020-04-30	By Month	2020	4	District of Columbia	Male	55-64 years	25	101	32	25	0	32
2021-03-31	2020-04-01	2020-04-30	By Month	2020	4	District of Columbia	Male	65-74 years	50	143	56	50		57	One or more data cells have counts between 1-9 and have been suppressed in accordance with NCHS confidentiality standards.
2021-03-31	2020-04-01	2020-04-30	By Month	2020	4	District of Columbia	Male	75-84 years	36	93	41	35	0	42
2021-03-31	2020-04-01	2020-04-30	By Month	2020	4	District of Columbia	Male	85 years and over	26	70	29	26	0	29
2021-03-31	2020-04-01	2020-04-30	By Month	2020	4	District of Columbia	Female	All Ages	105	388	124	104	0	125
2021-03-31	2020-04-01	2020-04-30	By Month	2020	4	District of Columbia	Female	Under 1 year	0		0	0	0	0	One or more data cells have counts between 1-9 and have been suppressed in accordance with NCHS confidentiality standards.
2021-03-31	2020-04-01	2020-04-30	By Month	2020	4	District of Columbia	Female	0-17 years	0		0	0	0	0	One or more data cells have counts between 1-9 and have been suppressed in accordance with NCHS confidentiality standards.
2021-03-31	2020-04-01	2020-04-30	By Month	2020	4	District of Columbia	Female	1-4 years	0	0	0	0	0	0
2021-03-31	2020-04-01	2020-04-30	By Month	2020	4	District of Columbia	Female	5-14 years	0		0	0	0	0	One or more data cells have counts between 1-9 and have been suppressed in accordance with NCHS confidentiality standards.
2021-03-31	2020-04-01	2020-04-30	By Month	2020	4	District of Columbia	Female	15-24 years	0		0	0	0	0	One or more data cells have counts between 1-9 and have been suppressed in accordance with NCHS confidentiality standards.
2021-03-31	2020-04-01	2020-04-30	By Month	2020	4	District of Columbia	Female	18-29 years					0		One or more data cells have counts between 1-9 and have been suppressed in accordance with NCHS confidentiality standards.
2021-03-31	2020-04-01	2020-04-30	By Month	2020	4	District of Columbia	Female	25-34 years					0		One or more data cells have counts between 1-9 and have been suppressed in accordance with NCHS confidentiality standards.
2021-03-31	2020-04-01	2020-04-30	By Month	2020	4	District of Columbia	Female	30-39 years	0		0	0	0	0	One or more data cells have counts between 1-9 and have been suppressed in accordance with NCHS confidentiality standards.
2021-03-31	2020-04-01	2020-04-30	By Month	2020	4	District of Columbia	Female	35-44 years		10			0		One or more data cells have counts between 1-9 and have been suppressed in accordance with NCHS confidentiality standards.
2021-03-31	2020-04-01	2020-04-30	By Month	2020	4	District of Columbia	Female	40-49 years					0		One or more data cells have counts between 1-9 and have been suppressed in accordance with NCHS confidentiality standards.
2021-03-31	2020-04-01	2020-04-30	By Month	2020	4	District of Columbia	Female	45-54 years		17			0		One or more data cells have counts between 1-9 and have been suppressed in accordance with NCHS confidentiality standards.
2021-03-31	2020-04-01	2020-04-30	By Month	2020	4	District of Columbia	Female	50-64 years	17	71	23	17	0	23
2021-03-31	2020-04-01	2020-04-30	By Month	2020	4	District of Columbia	Female	55-64 years	12	59	18	12	0	18
2021-03-31	2020-04-01	2020-04-30	By Month	2020	4	District of Columbia	Female	65-74 years	26	78	29	25	0	30
2021-03-31	2020-04-01	2020-04-30	By Month	2020	4	District of Columbia	Female	75-84 years	25	79	30	25	0	30
2021-03-31	2020-04-01	2020-04-30	By Month	2020	4	District of Columbia	Female	85 years and over	33	132	37	33	0	37
2021-03-31	2020-05-01	2020-05-31	By Month	2020	5	District of Columbia	All Sexes	All Ages	272	832	297	268		302	One or more data cells have counts between 1-9 and have been suppressed in accordance with NCHS confidentiality standards.
2021-03-31	2020-05-01	2020-05-31	By Month	2020	5	District of Columbia	All Sexes	Under 1 year	0	13	0	0	0	0
2021-03-31	2020-05-01	2020-05-31	By Month	2020	5	District of Columbia	All Sexes	0-17 years	0	19		0	0		One or more data cells have counts between 1-9 and have been suppressed in accordance with NCHS confidentiality standards.
2021-03-31	2020-05-01	2020-05-31	By Month	2020	5	District of Columbia	All Sexes	1-4 years	0		0	0	0	0	One or more data cells have counts between 1-9 and have been suppressed in accordance with NCHS confidentiality standards.
2021-03-31	2020-05-01	2020-05-31	By Month	2020	5	District of Columbia	All Sexes	5-14 years	0			0	0		One or more data cells have counts between 1-9 and have been suppressed in accordance with NCHS confidentiality standards.
2021-03-31	2020-05-01	2020-05-31	By Month	2020	5	District of Columbia	All Sexes	15-24 years	0	14	0	0	0	0
2021-03-31	2020-05-01	2020-05-31	By Month	2020	5	District of Columbia	All Sexes	18-29 years		25			0		One or more data cells have counts between 1-9 and have been suppressed in accordance with NCHS confidentiality standards.
2021-03-31	2020-05-01	2020-05-31	By Month	2020	5	District of Columbia	All Sexes	25-34 years		22			0		One or more data cells have counts between 1-9 and have been suppressed in accordance with NCHS confidentiality standards.
2021-03-31	2020-05-01	2020-05-31	By Month	2020	5	District of Columbia	All Sexes	30-39 years		25			0		One or more data cells have counts between 1-9 and have been suppressed in accordance with NCHS confidentiality standards.
2021-03-31	2020-05-01	2020-05-31	By Month	2020	5	District of Columbia	All Sexes	35-44 years		31			0		One or more data cells have counts between 1-9 and have been suppressed in accordance with NCHS confidentiality standards.
2021-03-31	2020-05-01	2020-05-31	By Month	2020	5	District of Columbia	All Sexes	40-49 years	12	39	13	12	0	13
2021-03-31	2020-05-01	2020-05-31	By Month	2020	5	District of Columbia	All Sexes	45-54 years	20	63	22	20	0	22
2021-03-31	2020-05-01	2020-05-31	By Month	2020	5	District of Columbia	All Sexes	50-64 years	57	180	62	55	0	64
2021-03-31	2020-05-01	2020-05-31	By Month	2020	5	District of Columbia	All Sexes	55-64 years	44	140	48	42	0	50
2021-03-31	2020-05-01	2020-05-31	By Month	2020	5	District of Columbia	All Sexes	65-74 years	71	206	77	70	0	78
2021-03-31	2020-05-01	2020-05-31	By Month	2020	5	District of Columbia	All Sexes	75-84 years	59	149	64	58	0	65
2021-03-31	2020-05-01	2020-05-31	By Month	2020	5	District of Columbia	All Sexes	85 years and over	66	189	73	66		74	One or more data cells have counts between 1-9 and have been suppressed in accordance with NCHS confidentiality standards.
2021-03-31	2020-05-01	2020-05-31	By Month	2020	5	District of Columbia	Male	All Ages	159	491	177	157		180	One or more data cells have counts between 1-9 and have been suppressed in accordance with NCHS confidentiality standards.
2021-03-31	2020-05-01	2020-05-31	By Month	2020	5	District of Columbia	Male	Under 1 year	0		0	0	0	0	One or more data cells have counts between 1-9 and have been suppressed in accordance with NCHS confidentiality standards.
2021-03-31	2020-05-01	2020-05-31	By Month	2020	5	District of Columbia	Male	0-17 years	0	10		0	0		One or more data cells have counts between 1-9 and have been suppressed in accordance with NCHS confidentiality standards.
2021-03-31	2020-05-01	2020-05-31	By Month	2020	5	District of Columbia	Male	1-4 years	0		0	0	0	0	One or more data cells have counts between 1-9 and have been suppressed in accordance with NCHS confidentiality standards.
2021-03-31	2020-05-01	2020-05-31	By Month	2020	5	District of Columbia	Male	5-14 years	0			0	0		One or more data cells have counts between 1-9 and have been suppressed in accordance with NCHS confidentiality standards.
2021-03-31	2020-05-01	2020-05-31	By Month	2020	5	District of Columbia	Male	15-24 years	0	13	0	0	0	0
2021-03-31	2020-05-01	2020-05-31	By Month	2020	5	District of Columbia	Male	18-29 years	0	20	0	0	0	0
2021-03-31	2020-05-01	2020-05-31	By Month	2020	5	District of Columbia	Male	25-34 years		15			0		One or more data cells have counts between 1-9 and have been suppressed in accordance with NCHS confidentiality standards.
2021-03-31	2020-05-01	2020-05-31	By Month	2020	5	District of Columbia	Male	30-39 years		21			0		One or more data cells have counts between 1-9 and have been suppressed in accordance with NCHS confidentiality standards.
2021-03-31	2020-05-01	2020-05-31	By Month	2020	5	District of Columbia	Male	35-44 years		28			0		One or more data cells have counts between 1-9 and have been suppressed in accordance with NCHS confidentiality standards.
2021-03-31	2020-05-01	2020-05-31	By Month	2020	5	District of Columbia	Male	40-49 years		27			0		One or more data cells have counts between 1-9 and have been suppressed in accordance with NCHS confidentiality standards.
2021-03-31	2020-05-01	2020-05-31	By Month	2020	5	District of Columbia	Male	45-54 years	13	41	14	13	0	14
2021-03-31	2020-05-01	2020-05-31	By Month	2020	5	District of Columbia	Male	50-64 years	36	120	41	35	0	42
2021-03-31	2020-05-01	2020-05-31	By Month	2020	5	District of Columbia	Male	55-64 years	26	92	30	25	0	31
2021-03-31	2020-05-01	2020-05-31	By Month	2020	5	District of Columbia	Male	65-74 years	46	126	50	46	0	50
2021-03-31	2020-05-01	2020-05-31	By Month	2020	5	District of Columbia	Male	75-84 years	38	85	42	37	0	43
2021-03-31	2020-05-01	2020-05-31	By Month	2020	5	District of Columbia	Male	85 years and over	26	82	30	26		31	One or more data cells have counts between 1-9 and have been suppressed in accordance with NCHS confidentiality standards.
2021-03-31	2020-05-01	2020-05-31	By Month	2020	5	District of Columbia	Female	All Ages	113	341	120	111	0	122
2021-03-31	2020-05-01	2020-05-31	By Month	2020	5	District of Columbia	Female	Under 1 year	0		0	0	0	0	One or more data cells have counts between 1-9 and have been suppressed in accordance with NCHS confidentiality standards.
2021-03-31	2020-05-01	2020-05-31	By Month	2020	5	District of Columbia	Female	0-17 years	0		0	0	0	0	One or more data cells have counts between 1-9 and have been suppressed in accordance with NCHS confidentiality standards.
2021-03-31	2020-05-01	2020-05-31	By Month	2020	5	District of Columbia	Female	1-4 years	0		0	0	0	0	One or more data cells have counts between 1-9 and have been suppressed in accordance with NCHS confidentiality standards.
2021-03-31	2020-05-01	2020-05-31	By Month	2020	5	District of Columbia	Female	5-14 years	0		0	0	0	0	One or more data cells have counts between 1-9 and have been suppressed in accordance with NCHS confidentiality standards.
2021-03-31	2020-05-01	2020-05-31	By Month	2020	5	District of Columbia	Female	15-24 years	0		0	0	0	0	One or more data cells have counts between 1-9 and have been suppressed in accordance with NCHS confidentiality standards.
2021-03-31	2020-05-01	2020-05-31	By Month	2020	5	District of Columbia	Female	18-29 years					0		One or more data cells have counts between 1-9 and have been suppressed in accordance with NCHS confidentiality standards.
2021-03-31	2020-05-01	2020-05-31	By Month	2020	5	District of Columbia	Female	25-34 years					0		One or more data cells have counts between 1-9 and have been suppressed in accordance with NCHS confidentiality standards.
2021-03-31	2020-05-01	2020-05-31	By Month	2020	5	District of Columbia	Female	30-39 years					0		One or more data cells have counts between 1-9 and have been suppressed in accordance with NCHS confidentiality standards.
2021-03-31	2020-05-01	2020-05-31	By Month	2020	5	District of Columbia	Female	35-44 years	0		0	0	0	0	One or more data cells have counts between 1-9 and have been suppressed in accordance with NCHS confidentiality standards.
2021-03-31	2020-05-01	2020-05-31	By Month	2020	5	District of Columbia	Female	40-49 years		12			0		One or more data cells have counts between 1-9 and have been suppressed in accordance with NCHS confidentiality standards.
2021-03-31	2020-05-01	2020-05-31	By Month	2020	5	District of Columbia	Female	45-54 years		22			0		One or more data cells have counts between 1-9 and have been suppressed in accordance with NCHS confidentiality standards.
2021-03-31	2020-05-01	2020-05-31	By Month	2020	5	District of Columbia	Female	50-64 years	21	60	21	20	0	22
2021-03-31	2020-05-01	2020-05-31	By Month	2020	5	District of Columbia	Female	55-64 years	18	48	18	17	0	19
2021-03-31	2020-05-01	2020-05-31	By Month	2020	5	District of Columbia	Female	65-74 years	25	80	27	24	0	28
2021-03-31	2020-05-01	2020-05-31	By Month	2020	5	District of Columbia	Female	75-84 years	21	64	22	21	0	22
2021-03-31	2020-05-01	2020-05-31	By Month	2020	5	District of Columbia	Female	85 years and over	40	107	43	40	0	43
2021-03-31	2020-06-01	2020-06-30	By Month	2020	6	District of Columbia	All Sexes	All Ages	116	587	138	106	0	148
2021-03-31	2020-06-01	2020-06-30	By Month	2020	6	District of Columbia	All Sexes	Under 1 year			0	0	0		One or more data cells have counts between 1-9 and have been suppressed in accordance with NCHS confidentiality standards.
2021-03-31	2020-06-01	2020-06-30	By Month	2020	6	District of Columbia	All Sexes	0-17 years		14		0	0		One or more data cells have counts between 1-9 and have been suppressed in accordance with NCHS confidentiality standards.
2021-03-31	2020-06-01	2020-06-30	By Month	2020	6	District of Columbia	All Sexes	1-4 years	0		0	0	0	0	One or more data cells have counts between 1-9 and have been suppressed in accordance with NCHS confidentiality standards.
2021-03-31	2020-06-01	2020-06-30	By Month	2020	6	District of Columbia	All Sexes	5-14 years	0			0	0		One or more data cells have counts between 1-9 and have been suppressed in accordance with NCHS confidentiality standards.
2021-03-31	2020-06-01	2020-06-30	By Month	2020	6	District of Columbia	All Sexes	15-24 years	0	14	0	0	0	0
2021-03-31	2020-06-01	2020-06-30	By Month	2020	6	District of Columbia	All Sexes	18-29 years		22			0		One or more data cells have counts between 1-9 and have been suppressed in accordance with NCHS confidentiality standards.
2021-03-31	2020-06-01	2020-06-30	By Month	2020	6	District of Columbia	All Sexes	25-34 years		23			0		One or more data cells have counts between 1-9 and have been suppressed in accordance with NCHS confidentiality standards.
2021-03-31	2020-06-01	2020-06-30	By Month	2020	6	District of Columbia	All Sexes	30-39 years		26			0		One or more data cells have counts between 1-9 and have been suppressed in accordance with NCHS confidentiality standards.
2021-03-31	2020-06-01	2020-06-30	By Month	2020	6	District of Columbia	All Sexes	35-44 years		28			0		One or more data cells have counts between 1-9 and have been suppressed in accordance with NCHS confidentiality standards.
2021-03-31	2020-06-01	2020-06-30	By Month	2020	6	District of Columbia	All Sexes	40-49 years	10	39	14	10	0	14
2021-03-31	2020-06-01	2020-06-30	By Month	2020	6	District of Columbia	All Sexes	45-54 years	16	55	21	16	0	21
2021-03-31	2020-06-01	2020-06-30	By Month	2020	6	District of Columbia	All Sexes	50-64 years	35	147	39	31	0	43
2021-03-31	2020-06-01	2020-06-30	By Month	2020	6	District of Columbia	All Sexes	55-64 years	25	115	27	21	0	31
2021-03-31	2020-06-01	2020-06-30	By Month	2020	6	District of Columbia	All Sexes	65-74 years	32	130	35	30	0	37
2021-03-31	2020-06-01	2020-06-30	By Month	2020	6	District of Columbia	All Sexes	75-84 years	21	101	27	21	0	27
2021-03-31	2020-06-01	2020-06-30	By Month	2020	6	District of Columbia	All Sexes	85 years and over	13	108	18	11	0	20
2021-03-31	2020-06-01	2020-06-30	By Month	2020	6	District of Columbia	Male	All Ages	66	326	74	58	0	82
2021-03-31	2020-06-01	2020-06-30	By Month	2020	6	District of Columbia	Male	Under 1 year			0	0	0		One or more data cells have counts between 1-9 and have been suppressed in accordance with NCHS confidentiality standards.
2021-03-31	2020-06-01	2020-06-30	By Month	2020	6	District of Columbia	Male	0-17 years		10		0	0		One or more data cells have counts between 1-9 and have been suppressed in accordance with NCHS confidentiality standards.
2021-03-31	2020-06-01	2020-06-30	By Month	2020	6	District of Columbia	Male	1-4 years	0		0	0	0	0	One or more data cells have counts between 1-9 and have been suppressed in accordance with NCHS confidentiality standards.
2021-03-31	2020-06-01	2020-06-30	By Month	2020	6	District of Columbia	Male	5-14 years	0			0	0		One or more data cells have counts between 1-9 and have been suppressed in accordance with NCHS confidentiality standards.
2021-03-31	2020-06-01	2020-06-30	By Month	2020	6	District of Columbia	Male	15-24 years	0	10	0	0	0	0
2021-03-31	2020-06-01	2020-06-30	By Month	2020	6	District of Columbia	Male	18-29 years		13			0		One or more data cells have counts between 1-9 and have been suppressed in accordance with NCHS confidentiality standards.
2021-03-31	2020-06-01	2020-06-30	By Month	2020	6	District of Columbia	Male	25-34 years		13			0		One or more data cells have counts between 1-9 and have been suppressed in accordance with NCHS confidentiality standards.
2021-03-31	2020-06-01	2020-06-30	By Month	2020	6	District of Columbia	Male	30-39 years		18			0		One or more data cells have counts between 1-9 and have been suppressed in accordance with NCHS confidentiality standards.
2021-03-31	2020-06-01	2020-06-30	By Month	2020	6	District of Columbia	Male	35-44 years		20			0		One or more data cells have counts between 1-9 and have been suppressed in accordance with NCHS confidentiality standards.
2021-03-31	2020-06-01	2020-06-30	By Month	2020	6	District of Columbia	Male	40-49 years		27			0		One or more data cells have counts between 1-9 and have been suppressed in accordance with NCHS confidentiality standards.
2021-03-31	2020-06-01	2020-06-30	By Month	2020	6	District of Columbia	Male	45-54 years	10	36	14	10	0	14
2021-03-31	2020-06-01	2020-06-30	By Month	2020	6	District of Columbia	Male	50-64 years	19	85	22	16	0	25
2021-03-31	2020-06-01	2020-06-30	By Month	2020	6	District of Columbia	Male	55-64 years	13	65	14	10	0	17
2021-03-31	2020-06-01	2020-06-30	By Month	2020	6	District of Columbia	Male	65-74 years	21	76	23	19	0	25
2021-03-31	2020-06-01	2020-06-30	By Month	2020	6	District of Columbia	Male	75-84 years	11	57	14	11	0	14
2021-03-31	2020-06-01	2020-06-30	By Month	2020	6	District of Columbia	Male	85 years and over		40			0		One or more data cells have counts between 1-9 and have been suppressed in accordance with NCHS confidentiality standards.
2021-03-31	2020-06-01	2020-06-30	By Month	2020	6	District of Columbia	Female	All Ages	50	261	64	48	0	66
2021-03-31	2020-06-01	2020-06-30	By Month	2020	6	District of Columbia	Female	Under 1 year	0		0	0	0	0	One or more data cells have counts between 1-9 and have been suppressed in accordance with NCHS confidentiality standards.
2021-03-31	2020-06-01	2020-06-30	By Month	2020	6	District of Columbia	Female	0-17 years	0		0	0	0	0	One or more data cells have counts between 1-9 and have been suppressed in accordance with NCHS confidentiality standards.
2021-03-31	2020-06-01	2020-06-30	By Month	2020	6	District of Columbia	Female	1-4 years	0	0	0	0	0	0
2021-03-31	2020-06-01	2020-06-30	By Month	2020	6	District of Columbia	Female	5-14 years	0		0	0	0	0	One or more data cells have counts between 1-9 and have been suppressed in accordance with NCHS confidentiality standards.
2021-03-31	2020-06-01	2020-06-30	By Month	2020	6	District of Columbia	Female	15-24 years	0		0	0	0	0	One or more data cells have counts between 1-9 and have been suppressed in accordance with NCHS confidentiality standards.
2021-03-31	2020-06-01	2020-06-30	By Month	2020	6	District of Columbia	Female	18-29 years	0			0	0		One or more data cells have counts between 1-9 and have been suppressed in accordance with NCHS confidentiality standards.
2021-03-31	2020-06-01	2020-06-30	By Month	2020	6	District of Columbia	Female	25-34 years		10			0		One or more data cells have counts between 1-9 and have been suppressed in accordance with NCHS confidentiality standards.
2021-03-31	2020-06-01	2020-06-30	By Month	2020	6	District of Columbia	Female	30-39 years					0		One or more data cells have counts between 1-9 and have been suppressed in accordance with NCHS confidentiality standards.
2021-03-31	2020-06-01	2020-06-30	By Month	2020	6	District of Columbia	Female	35-44 years					0		One or more data cells have counts between 1-9 and have been suppressed in accordance with NCHS confidentiality standards.
2021-03-31	2020-06-01	2020-06-30	By Month	2020	6	District of Columbia	Female	40-49 years		12			0		One or more data cells have counts between 1-9 and have been suppressed in accordance with NCHS confidentiality standards.
2021-03-31	2020-06-01	2020-06-30	By Month	2020	6	District of Columbia	Female	45-54 years		19			0		One or more data cells have counts between 1-9 and have been suppressed in accordance with NCHS confidentiality standards.
2021-03-31	2020-06-01	2020-06-30	By Month	2020	6	District of Columbia	Female	50-64 years	16	62	17	15	0	18
2021-03-31	2020-06-01	2020-06-30	By Month	2020	6	District of Columbia	Female	55-64 years	12	50	13	11	0	14
2021-03-31	2020-06-01	2020-06-30	By Month	2020	6	District of Columbia	Female	65-74 years	11	54	12	11	0	12
2021-03-31	2020-06-01	2020-06-30	By Month	2020	6	District of Columbia	Female	75-84 years	10	44	13	10	0	13
2021-03-31	2020-06-01	2020-06-30	By Month	2020	6	District of Columbia	Female	85 years and over		68	14		0	15	One or more data cells have counts between 1-9 and have been suppressed in accordance with NCHS confidentiality standards.
2021-03-31	2020-07-01	2020-07-31	By Month	2020	7	District of Columbia	All Sexes	All Ages	43	565	53	30	0	66
2021-03-31	2020-07-01	2020-07-31	By Month	2020	7	District of Columbia	All Sexes	Under 1 year	0	10	0	0	0	0
2021-03-31	2020-07-01	2020-07-31	By Month	2020	7	District of Columbia	All Sexes	0-17 years	0	17		0	0		One or more data cells have counts between 1-9 and have been suppressed in accordance with NCHS confidentiality standards.
2021-03-31	2020-07-01	2020-07-31	By Month	2020	7	District of Columbia	All Sexes	1-4 years	0			0	0		One or more data cells have counts between 1-9 and have been suppressed in accordance with NCHS confidentiality standards.
2021-03-31	2020-07-01	2020-07-31	By Month	2020	7	District of Columbia	All Sexes	5-14 years	0		0	0	0	0	One or more data cells have counts between 1-9 and have been suppressed in accordance with NCHS confidentiality standards.
2021-03-31	2020-07-01	2020-07-31	By Month	2020	7	District of Columbia	All Sexes	15-24 years					0		One or more data cells have counts between 1-9 and have been suppressed in accordance with NCHS confidentiality standards.
2021-03-31	2020-07-01	2020-07-31	By Month	2020	7	District of Columbia	All Sexes	18-29 years		17			0		One or more data cells have counts between 1-9 and have been suppressed in accordance with NCHS confidentiality standards.
2021-03-31	2020-07-01	2020-07-31	By Month	2020	7	District of Columbia	All Sexes	25-34 years	0	27		0	0		One or more data cells have counts between 1-9 and have been suppressed in accordance with NCHS confidentiality standards.
2021-03-31	2020-07-01	2020-07-31	By Month	2020	7	District of Columbia	All Sexes	30-39 years		33			0		One or more data cells have counts between 1-9 and have been suppressed in accordance with NCHS confidentiality standards.
2021-03-31	2020-07-01	2020-07-31	By Month	2020	7	District of Columbia	All Sexes	35-44 years		25			0		One or more data cells have counts between 1-9 and have been suppressed in accordance with NCHS confidentiality standards.
2021-03-31	2020-07-01	2020-07-31	By Month	2020	7	District of Columbia	All Sexes	40-49 years		38			0		One or more data cells have counts between 1-9 and have been suppressed in accordance with NCHS confidentiality standards.
2021-03-31	2020-07-01	2020-07-31	By Month	2020	7	District of Columbia	All Sexes	45-54 years		54			0		One or more data cells have counts between 1-9 and have been suppressed in accordance with NCHS confidentiality standards.
2021-03-31	2020-07-01	2020-07-31	By Month	2020	7	District of Columbia	All Sexes	50-64 years	17	147	15	10	0	22
2021-03-31	2020-07-01	2020-07-31	By Month	2020	7	District of Columbia	All Sexes	55-64 years	16	121	15	10	0	21
2021-03-31	2020-07-01	2020-07-31	By Month	2020	7	District of Columbia	All Sexes	65-74 years		120	12		0	14	One or more data cells have counts between 1-9 and have been suppressed in accordance with NCHS confidentiality standards.
2021-03-31	2020-07-01	2020-07-31	By Month	2020	7	District of Columbia	All Sexes	75-84 years		101	11		0	13	One or more data cells have counts between 1-9 and have been suppressed in accordance with NCHS confidentiality standards.
2021-03-31	2020-07-01	2020-07-31	By Month	2020	7	District of Columbia	All Sexes	85 years and over		92			0		One or more data cells have counts between 1-9 and have been suppressed in accordance with NCHS confidentiality standards.
2021-03-31	2020-07-01	2020-07-31	By Month	2020	7	District of Columbia	Male	All Ages	24	297	26	18	0	32
2021-03-31	2020-07-01	2020-07-31	By Month	2020	7	District of Columbia	Male	Under 1 year	0		0	0	0	0	One or more data cells have counts between 1-9 and have been suppressed in accordance with NCHS confidentiality standards.
2021-03-31	2020-07-01	2020-07-31	By Month	2020	7	District of Columbia	Male	0-17 years	0		0	0	0	0	One or more data cells have counts between 1-9 and have been suppressed in accordance with NCHS confidentiality standards.
2021-03-31	2020-07-01	2020-07-31	By Month	2020	7	District of Columbia	Male	1-4 years	0		0	0	0	0	One or more data cells have counts between 1-9 and have been suppressed in accordance with NCHS confidentiality standards.
2021-03-31	2020-07-01	2020-07-31	By Month	2020	7	District of Columbia	Male	5-14 years	0		0	0	0	0	One or more data cells have counts between 1-9 and have been suppressed in accordance with NCHS confidentiality standards.
2021-03-31	2020-07-01	2020-07-31	By Month	2020	7	District of Columbia	Male	15-24 years	0		0	0	0	0	One or more data cells have counts between 1-9 and have been suppressed in accordance with NCHS confidentiality standards.
2021-03-31	2020-07-01	2020-07-31	By Month	2020	7	District of Columbia	Male	18-29 years	0	14	0	0	0	0
2021-03-31	2020-07-01	2020-07-31	By Month	2020	7	District of Columbia	Male	25-34 years	0	21		0	0		One or more data cells have counts between 1-9 and have been suppressed in accordance with NCHS confidentiality standards.
2021-03-31	2020-07-01	2020-07-31	By Month	2020	7	District of Columbia	Male	30-39 years		23			0		One or more data cells have counts between 1-9 and have been suppressed in accordance with NCHS confidentiality standards.
2021-03-31	2020-07-01	2020-07-31	By Month	2020	7	District of Columbia	Male	35-44 years		16			0		One or more data cells have counts between 1-9 and have been suppressed in accordance with NCHS confidentiality standards.
2021-03-31	2020-07-01	2020-07-31	By Month	2020	7	District of Columbia	Male	40-49 years		25			0		One or more data cells have counts between 1-9 and have been suppressed in accordance with NCHS confidentiality standards.
2021-03-31	2020-07-01	2020-07-31	By Month	2020	7	District of Columbia	Male	45-54 years		37			0		One or more data cells have counts between 1-9 and have been suppressed in accordance with NCHS confidentiality standards.
2021-03-31	2020-07-01	2020-07-31	By Month	2020	7	District of Columbia	Male	50-64 years	12	88			0	13	One or more data cells have counts between 1-9 and have been suppressed in accordance with NCHS confidentiality standards.
2021-03-31	2020-07-01	2020-07-31	By Month	2020	7	District of Columbia	Male	55-64 years	11	70			0	12	One or more data cells have counts between 1-9 and have been suppressed in accordance with NCHS confidentiality standards.
2021-03-31	2020-07-01	2020-07-31	By Month	2020	7	District of Columbia	Male	65-74 years		60			0		One or more data cells have counts between 1-9 and have been suppressed in accordance with NCHS confidentiality standards.
2021-03-31	2020-07-01	2020-07-31	By Month	2020	7	District of Columbia	Male	75-84 years		51			0		One or more data cells have counts between 1-9 and have been suppressed in accordance with NCHS confidentiality standards.
2021-03-31	2020-07-01	2020-07-31	By Month	2020	7	District of Columbia	Male	85 years and over		27			0		One or more data cells have counts between 1-9 and have been suppressed in accordance with NCHS confidentiality standards.
2021-03-31	2020-07-01	2020-07-31	By Month	2020	7	District of Columbia	Female	All Ages	19	268	27	12	0	34
2021-03-31	2020-07-01	2020-07-31	By Month	2020	7	District of Columbia	Female	Under 1 year	0		0	0	0	0	One or more data cells have counts between 1-9 and have been suppressed in accordance with NCHS confidentiality standards.
2021-03-31	2020-07-01	2020-07-31	By Month	2020	7	District of Columbia	Female	0-17 years	0			0	0		One or more data cells have counts between 1-9 and have been suppressed in accordance with NCHS confidentiality standards.
2021-03-31	2020-07-01	2020-07-31	By Month	2020	7	District of Columbia	Female	1-4 years	0			0	0		One or more data cells have counts between 1-9 and have been suppressed in accordance with NCHS confidentiality standards.
2021-03-31	2020-07-01	2020-07-31	By Month	2020	7	District of Columbia	Female	5-14 years	0		0	0	0	0	One or more data cells have counts between 1-9 and have been suppressed in accordance with NCHS confidentiality standards.
2021-03-31	2020-07-01	2020-07-31	By Month	2020	7	District of Columbia	Female	15-24 years					0		One or more data cells have counts between 1-9 and have been suppressed in accordance with NCHS confidentiality standards.
2021-03-31	2020-07-01	2020-07-31	By Month	2020	7	District of Columbia	Female	18-29 years					0		One or more data cells have counts between 1-9 and have been suppressed in accordance with NCHS confidentiality standards.
2021-03-31	2020-07-01	2020-07-31	By Month	2020	7	District of Columbia	Female	25-34 years	0		0	0	0	0	One or more data cells have counts between 1-9 and have been suppressed in accordance with NCHS confidentiality standards.
2021-03-31	2020-07-01	2020-07-31	By Month	2020	7	District of Columbia	Female	30-39 years	0	10		0	0		One or more data cells have counts between 1-9 and have been suppressed in accordance with NCHS confidentiality standards.
2021-03-31	2020-07-01	2020-07-31	By Month	2020	7	District of Columbia	Female	35-44 years	0			0	0		One or more data cells have counts between 1-9 and have been suppressed in accordance with NCHS confidentiality standards.
2021-03-31	2020-07-01	2020-07-31	By Month	2020	7	District of Columbia	Female	40-49 years	0	13	0	0	0	0
2021-03-31	2020-07-01	2020-07-31	By Month	2020	7	District of Columbia	Female	45-54 years	0	17	0	0	0	0
2021-03-31	2020-07-01	2020-07-31	By Month	2020	7	District of Columbia	Female	50-64 years		59			0		One or more data cells have counts between 1-9 and have been suppressed in accordance with NCHS confidentiality standards.
2021-03-31	2020-07-01	2020-07-31	By Month	2020	7	District of Columbia	Female	55-64 years		51			0		One or more data cells have counts between 1-9 and have been suppressed in accordance with NCHS confidentiality standards.
2021-03-31	2020-07-01	2020-07-31	By Month	2020	7	District of Columbia	Female	65-74 years		60			0		One or more data cells have counts between 1-9 and have been suppressed in accordance with NCHS confidentiality standards.
2021-03-31	2020-07-01	2020-07-31	By Month	2020	7	District of Columbia	Female	75-84 years		50			0		One or more data cells have counts between 1-9 and have been suppressed in accordance with NCHS confidentiality standards.
2021-03-31	2020-07-01	2020-07-31	By Month	2020	7	District of Columbia	Female	85 years and over		65			0		One or more data cells have counts between 1-9 and have been suppressed in accordance with NCHS confidentiality standards.
2021-03-31	2020-08-01	2020-08-31	By Month	2020	8	District of Columbia	All Sexes	All Ages	37	546	61	33	0	65
2021-03-31	2020-08-01	2020-08-31	By Month	2020	8	District of Columbia	All Sexes	Under 1 year	0		0	0	0	0	One or more data cells have counts between 1-9 and have been suppressed in accordance with NCHS confidentiality standards.
2021-03-31	2020-08-01	2020-08-31	By Month	2020	8	District of Columbia	All Sexes	0-17 years	0	11		0	0		One or more data cells have counts between 1-9 and have been suppressed in accordance with NCHS confidentiality standards.
2021-03-31	2020-08-01	2020-08-31	By Month	2020	8	District of Columbia	All Sexes	1-4 years	0	0	0	0	0	0
2021-03-31	2020-08-01	2020-08-31	By Month	2020	8	District of Columbia	All Sexes	5-14 years	0		0	0	0	0	One or more data cells have counts between 1-9 and have been suppressed in accordance with NCHS confidentiality standards.
2021-03-31	2020-08-01	2020-08-31	By Month	2020	8	District of Columbia	All Sexes	15-24 years	0	14		0	0		One or more data cells have counts between 1-9 and have been suppressed in accordance with NCHS confidentiality standards.
2021-03-31	2020-08-01	2020-08-31	By Month	2020	8	District of Columbia	All Sexes	18-29 years		22			0		One or more data cells have counts between 1-9 and have been suppressed in accordance with NCHS confidentiality standards.
2021-03-31	2020-08-01	2020-08-31	By Month	2020	8	District of Columbia	All Sexes	25-34 years		21			0		One or more data cells have counts between 1-9 and have been suppressed in accordance with NCHS confidentiality standards.
2021-03-31	2020-08-01	2020-08-31	By Month	2020	8	District of Columbia	All Sexes	30-39 years		29			0		One or more data cells have counts between 1-9 and have been suppressed in accordance with NCHS confidentiality standards.
2021-03-31	2020-08-01	2020-08-31	By Month	2020	8	District of Columbia	All Sexes	35-44 years		43			0		One or more data cells have counts between 1-9 and have been suppressed in accordance with NCHS confidentiality standards.
2021-03-31	2020-08-01	2020-08-31	By Month	2020	8	District of Columbia	All Sexes	40-49 years		34			0		One or more data cells have counts between 1-9 and have been suppressed in accordance with NCHS confidentiality standards.
2021-03-31	2020-08-01	2020-08-31	By Month	2020	8	District of Columbia	All Sexes	45-54 years		49			0		One or more data cells have counts between 1-9 and have been suppressed in accordance with NCHS confidentiality standards.
2021-03-31	2020-08-01	2020-08-31	By Month	2020	8	District of Columbia	All Sexes	50-64 years	13	151	17	12	0	18
2021-03-31	2020-08-01	2020-08-31	By Month	2020	8	District of Columbia	All Sexes	55-64 years	10	113	14		0	15	One or more data cells have counts between 1-9 and have been suppressed in accordance with NCHS confidentiality standards.
2021-03-31	2020-08-01	2020-08-31	By Month	2020	8	District of Columbia	All Sexes	65-74 years		109	12		0	13	One or more data cells have counts between 1-9 and have been suppressed in accordance with NCHS confidentiality standards.
2021-03-31	2020-08-01	2020-08-31	By Month	2020	8	District of Columbia	All Sexes	75-84 years		85	12		0	13	One or more data cells have counts between 1-9 and have been suppressed in accordance with NCHS confidentiality standards.
2021-03-31	2020-08-01	2020-08-31	By Month	2020	8	District of Columbia	All Sexes	85 years and over		105	10		0	10	One or more data cells have counts between 1-9 and have been suppressed in accordance with NCHS confidentiality standards.
2021-03-31	2020-08-01	2020-08-31	By Month	2020	8	District of Columbia	Male	All Ages	22	315	35	18	0	39
2021-03-31	2020-08-01	2020-08-31	By Month	2020	8	District of Columbia	Male	Under 1 year	0		0	0	0	0	One or more data cells have counts between 1-9 and have been suppressed in accordance with NCHS confidentiality standards.
2021-03-31	2020-08-01	2020-08-31	By Month	2020	8	District of Columbia	Male	0-17 years	0	10		0	0		One or more data cells have counts between 1-9 and have been suppressed in accordance with NCHS confidentiality standards.
2021-03-31	2020-08-01	2020-08-31	By Month	2020	8	District of Columbia	Male	1-4 years	0	0	0	0	0	0
2021-03-31	2020-08-01	2020-08-31	By Month	2020	8	District of Columbia	Male	5-14 years	0		0	0	0	0	One or more data cells have counts between 1-9 and have been suppressed in accordance with NCHS confidentiality standards.
2021-03-31	2020-08-01	2020-08-31	By Month	2020	8	District of Columbia	Male	15-24 years	0	14		0	0		One or more data cells have counts between 1-9 and have been suppressed in accordance with NCHS confidentiality standards.
2021-03-31	2020-08-01	2020-08-31	By Month	2020	8	District of Columbia	Male	18-29 years		21			0		One or more data cells have counts between 1-9 and have been suppressed in accordance with NCHS confidentiality standards.
2021-03-31	2020-08-01	2020-08-31	By Month	2020	8	District of Columbia	Male	25-34 years		20			0		One or more data cells have counts between 1-9 and have been suppressed in accordance with NCHS confidentiality standards.
2021-03-31	2020-08-01	2020-08-31	By Month	2020	8	District of Columbia	Male	30-39 years		25			0		One or more data cells have counts between 1-9 and have been suppressed in accordance with NCHS confidentiality standards.
2021-03-31	2020-08-01	2020-08-31	By Month	2020	8	District of Columbia	Male	35-44 years		28			0		One or more data cells have counts between 1-9 and have been suppressed in accordance with NCHS confidentiality standards.
2021-03-31	2020-08-01	2020-08-31	By Month	2020	8	District of Columbia	Male	40-49 years		21			0		One or more data cells have counts between 1-9 and have been suppressed in accordance with NCHS confidentiality standards.
2021-03-31	2020-08-01	2020-08-31	By Month	2020	8	District of Columbia	Male	45-54 years		35			0		One or more data cells have counts between 1-9 and have been suppressed in accordance with NCHS confidentiality standards.
2021-03-31	2020-08-01	2020-08-31	By Month	2020	8	District of Columbia	Male	50-64 years	10	99	11		0	12	One or more data cells have counts between 1-9 and have been suppressed in accordance with NCHS confidentiality standards.
2021-03-31	2020-08-01	2020-08-31	By Month	2020	8	District of Columbia	Male	55-64 years		73			0		One or more data cells have counts between 1-9 and have been suppressed in accordance with NCHS confidentiality standards.
2021-03-31	2020-08-01	2020-08-31	By Month	2020	8	District of Columbia	Male	65-74 years		63			0		One or more data cells have counts between 1-9 and have been suppressed in accordance with NCHS confidentiality standards.
2021-03-31	2020-08-01	2020-08-31	By Month	2020	8	District of Columbia	Male	75-84 years		43			0		One or more data cells have counts between 1-9 and have been suppressed in accordance with NCHS confidentiality standards.
2021-03-31	2020-08-01	2020-08-31	By Month	2020	8	District of Columbia	Male	85 years and over		33			0		One or more data cells have counts between 1-9 and have been suppressed in accordance with NCHS confidentiality standards.
2021-03-31	2020-08-01	2020-08-31	By Month	2020	8	District of Columbia	Female	All Ages	15	231	26	15	0	26
2021-03-31	2020-08-01	2020-08-31	By Month	2020	8	District of Columbia	Female	Under 1 year	0		0	0	0	0	One or more data cells have counts between 1-9 and have been suppressed in accordance with NCHS confidentiality standards.
2021-03-31	2020-08-01	2020-08-31	By Month	2020	8	District of Columbia	Female	0-17 years	0		0	0	0	0	One or more data cells have counts between 1-9 and have been suppressed in accordance with NCHS confidentiality standards.
2021-03-31	2020-08-01	2020-08-31	By Month	2020	8	District of Columbia	Female	1-4 years	0	0	0	0	0	0
2021-03-31	2020-08-01	2020-08-31	By Month	2020	8	District of Columbia	Female	5-14 years	0	0	0	0	0	0
2021-03-31	2020-08-01	2020-08-31	By Month	2020	8	District of Columbia	Female	15-24 years	0	0	0	0	0	0
2021-03-31	2020-08-01	2020-08-31	By Month	2020	8	District of Columbia	Female	18-29 years	0		0	0	0	0	One or more data cells have counts between 1-9 and have been suppressed in accordance with NCHS confidentiality standards.
2021-03-31	2020-08-01	2020-08-31	By Month	2020	8	District of Columbia	Female	25-34 years	0		0	0	0	0	One or more data cells have counts between 1-9 and have been suppressed in accordance with NCHS confidentiality standards.
2021-03-31	2020-08-01	2020-08-31	By Month	2020	8	District of Columbia	Female	30-39 years					0		One or more data cells have counts between 1-9 and have been suppressed in accordance with NCHS confidentiality standards.
2021-03-31	2020-08-01	2020-08-31	By Month	2020	8	District of Columbia	Female	35-44 years		15			0		One or more data cells have counts between 1-9 and have been suppressed in accordance with NCHS confidentiality standards.
2021-03-31	2020-08-01	2020-08-31	By Month	2020	8	District of Columbia	Female	40-49 years	0	13	0	0	0	0
2021-03-31	2020-08-01	2020-08-31	By Month	2020	8	District of Columbia	Female	45-54 years	0	14	0	0	0	0
2021-03-31	2020-08-01	2020-08-31	By Month	2020	8	District of Columbia	Female	50-64 years		52			0		One or more data cells have counts between 1-9 and have been suppressed in accordance with NCHS confidentiality standards.
2021-03-31	2020-08-01	2020-08-31	By Month	2020	8	District of Columbia	Female	55-64 years		40			0		One or more data cells have counts between 1-9 and have been suppressed in accordance with NCHS confidentiality standards.
2021-03-31	2020-08-01	2020-08-31	By Month	2020	8	District of Columbia	Female	65-74 years		46			0		One or more data cells have counts between 1-9 and have been suppressed in accordance with NCHS confidentiality standards.
2021-03-31	2020-08-01	2020-08-31	By Month	2020	8	District of Columbia	Female	75-84 years		42			0		One or more data cells have counts between 1-9 and have been suppressed in accordance with NCHS confidentiality standards.
2021-03-31	2020-08-01	2020-08-31	By Month	2020	8	District of Columbia	Female	85 years and over		72			0		One or more data cells have counts between 1-9 and have been suppressed in accordance with NCHS confidentiality standards.
2021-03-31	2020-09-01	2020-09-30	By Month	2020	9	District of Columbia	All Sexes	All Ages	27	520	56	22	0	61
2021-03-31	2020-09-01	2020-09-30	By Month	2020	9	District of Columbia	All Sexes	Under 1 year	0	10	0	0	0	0
2021-03-31	2020-09-01	2020-09-30	By Month	2020	9	District of Columbia	All Sexes	0-17 years	0	14	0	0	0	0
2021-03-31	2020-09-01	2020-09-30	By Month	2020	9	District of Columbia	All Sexes	1-4 years	0		0	0	0	0	One or more data cells have counts between 1-9 and have been suppressed in accordance with NCHS confidentiality standards.
2021-03-31	2020-09-01	2020-09-30	By Month	2020	9	District of Columbia	All Sexes	5-14 years	0		0	0	0	0	One or more data cells have counts between 1-9 and have been suppressed in accordance with NCHS confidentiality standards.
2021-03-31	2020-09-01	2020-09-30	By Month	2020	9	District of Columbia	All Sexes	15-24 years	0	14		0	0		One or more data cells have counts between 1-9 and have been suppressed in accordance with NCHS confidentiality standards.
2021-03-31	2020-09-01	2020-09-30	By Month	2020	9	District of Columbia	All Sexes	18-29 years		22			0		One or more data cells have counts between 1-9 and have been suppressed in accordance with NCHS confidentiality standards.
2021-03-31	2020-09-01	2020-09-30	By Month	2020	9	District of Columbia	All Sexes	25-34 years		22			0		One or more data cells have counts between 1-9 and have been suppressed in accordance with NCHS confidentiality standards.
2021-03-31	2020-09-01	2020-09-30	By Month	2020	9	District of Columbia	All Sexes	30-39 years	0	23		0	0		One or more data cells have counts between 1-9 and have been suppressed in accordance with NCHS confidentiality standards.
2021-03-31	2020-09-01	2020-09-30	By Month	2020	9	District of Columbia	All Sexes	35-44 years	0	25		0	0		One or more data cells have counts between 1-9 and have been suppressed in accordance with NCHS confidentiality standards.
2021-03-31	2020-09-01	2020-09-30	By Month	2020	9	District of Columbia	All Sexes	40-49 years		34	0	0	0		One or more data cells have counts between 1-9 and have been suppressed in accordance with NCHS confidentiality standards.
2021-03-31	2020-09-01	2020-09-30	By Month	2020	9	District of Columbia	All Sexes	45-54 years		41		0	0		One or more data cells have counts between 1-9 and have been suppressed in accordance with NCHS confidentiality standards.
2021-03-31	2020-09-01	2020-09-30	By Month	2020	9	District of Columbia	All Sexes	50-64 years		115			0		One or more data cells have counts between 1-9 and have been suppressed in accordance with NCHS confidentiality standards.
2021-03-31	2020-09-01	2020-09-30	By Month	2020	9	District of Columbia	All Sexes	55-64 years		92			0		One or more data cells have counts between 1-9 and have been suppressed in accordance with NCHS confidentiality standards.
2021-03-31	2020-09-01	2020-09-30	By Month	2020	9	District of Columbia	All Sexes	65-74 years		117	22		0	23	One or more data cells have counts between 1-9 and have been suppressed in accordance with NCHS confidentiality standards.
2021-03-31	2020-09-01	2020-09-30	By Month	2020	9	District of Columbia	All Sexes	75-84 years		92	13		0	14	One or more data cells have counts between 1-9 and have been suppressed in accordance with NCHS confidentiality standards.
2021-03-31	2020-09-01	2020-09-30	By Month	2020	9	District of Columbia	All Sexes	85 years and over		103	10		0	11	One or more data cells have counts between 1-9 and have been suppressed in accordance with NCHS confidentiality standards.
2021-03-31	2020-09-01	2020-09-30	By Month	2020	9	District of Columbia	Male	All Ages	13	276	32	10	0	35
2021-03-31	2020-09-01	2020-09-30	By Month	2020	9	District of Columbia	Male	Under 1 year	0		0	0	0	0	One or more data cells have counts between 1-9 and have been suppressed in accordance with NCHS confidentiality standards.
2021-03-31	2020-09-01	2020-09-30	By Month	2020	9	District of Columbia	Male	0-17 years	0		0	0	0	0	One or more data cells have counts between 1-9 and have been suppressed in accordance with NCHS confidentiality standards.
2021-03-31	2020-09-01	2020-09-30	By Month	2020	9	District of Columbia	Male	1-4 years	0	0	0	0	0	0
2021-03-31	2020-09-01	2020-09-30	By Month	2020	9	District of Columbia	Male	5-14 years	0		0	0	0	0	One or more data cells have counts between 1-9 and have been suppressed in accordance with NCHS confidentiality standards.
2021-03-31	2020-09-01	2020-09-30	By Month	2020	9	District of Columbia	Male	15-24 years	0	10		0	0		One or more data cells have counts between 1-9 and have been suppressed in accordance with NCHS confidentiality standards.
2021-03-31	2020-09-01	2020-09-30	By Month	2020	9	District of Columbia	Male	18-29 years		15			0		One or more data cells have counts between 1-9 and have been suppressed in accordance with NCHS confidentiality standards.
2021-03-31	2020-09-01	2020-09-30	By Month	2020	9	District of Columbia	Male	25-34 years		16			0		One or more data cells have counts between 1-9 and have been suppressed in accordance with NCHS confidentiality standards.
2021-03-31	2020-09-01	2020-09-30	By Month	2020	9	District of Columbia	Male	30-39 years	0	17		0	0		One or more data cells have counts between 1-9 and have been suppressed in accordance with NCHS confidentiality standards.
2021-03-31	2020-09-01	2020-09-30	By Month	2020	9	District of Columbia	Male	35-44 years	0	18		0	0		One or more data cells have counts between 1-9 and have been suppressed in accordance with NCHS confidentiality standards.
2021-03-31	2020-09-01	2020-09-30	By Month	2020	9	District of Columbia	Male	40-49 years		23	0	0	0		One or more data cells have counts between 1-9 and have been suppressed in accordance with NCHS confidentiality standards.
2021-03-31	2020-09-01	2020-09-30	By Month	2020	9	District of Columbia	Male	45-54 years		23		0	0		One or more data cells have counts between 1-9 and have been suppressed in accordance with NCHS confidentiality standards.
2021-03-31	2020-09-01	2020-09-30	By Month	2020	9	District of Columbia	Male	50-64 years		65			0		One or more data cells have counts between 1-9 and have been suppressed in accordance with NCHS confidentiality standards.
2021-03-31	2020-09-01	2020-09-30	By Month	2020	9	District of Columbia	Male	55-64 years		53			0		One or more data cells have counts between 1-9 and have been suppressed in accordance with NCHS confidentiality standards.
2021-03-31	2020-09-01	2020-09-30	By Month	2020	9	District of Columbia	Male	65-74 years		76	16		0	16	One or more data cells have counts between 1-9 and have been suppressed in accordance with NCHS confidentiality standards.
2021-03-31	2020-09-01	2020-09-30	By Month	2020	9	District of Columbia	Male	75-84 years		41			0		One or more data cells have counts between 1-9 and have been suppressed in accordance with NCHS confidentiality standards.
2021-03-31	2020-09-01	2020-09-30	By Month	2020	9	District of Columbia	Male	85 years and over		33			0		One or more data cells have counts between 1-9 and have been suppressed in accordance with NCHS confidentiality standards.
2021-03-31	2020-09-01	2020-09-30	By Month	2020	9	District of Columbia	Female	All Ages	14	244	24	12	0	26
2021-03-31	2020-09-01	2020-09-30	By Month	2020	9	District of Columbia	Female	Under 1 year	0		0	0	0	0	One or more data cells have counts between 1-9 and have been suppressed in accordance with NCHS confidentiality standards.
2021-03-31	2020-09-01	2020-09-30	By Month	2020	9	District of Columbia	Female	0-17 years	0		0	0	0	0	One or more data cells have counts between 1-9 and have been suppressed in accordance with NCHS confidentiality standards.
2021-03-31	2020-09-01	2020-09-30	By Month	2020	9	District of Columbia	Female	1-4 years	0		0	0	0	0	One or more data cells have counts between 1-9 and have been suppressed in accordance with NCHS confidentiality standards.
2021-03-31	2020-09-01	2020-09-30	By Month	2020	9	District of Columbia	Female	5-14 years	0		0	0	0	0	One or more data cells have counts between 1-9 and have been suppressed in accordance with NCHS confidentiality standards.
2021-03-31	2020-09-01	2020-09-30	By Month	2020	9	District of Columbia	Female	15-24 years	0		0	0	0	0	One or more data cells have counts between 1-9 and have been suppressed in accordance with NCHS confidentiality standards.
2021-03-31	2020-09-01	2020-09-30	By Month	2020	9	District of Columbia	Female	18-29 years	0		0	0	0	0	One or more data cells have counts between 1-9 and have been suppressed in accordance with NCHS confidentiality standards.
2021-03-31	2020-09-01	2020-09-30	By Month	2020	9	District of Columbia	Female	25-34 years	0		0	0	0	0	One or more data cells have counts between 1-9 and have been suppressed in accordance with NCHS confidentiality standards.
2021-03-31	2020-09-01	2020-09-30	By Month	2020	9	District of Columbia	Female	30-39 years	0		0	0	0	0	One or more data cells have counts between 1-9 and have been suppressed in accordance with NCHS confidentiality standards.
2021-03-31	2020-09-01	2020-09-30	By Month	2020	9	District of Columbia	Female	35-44 years	0		0	0	0	0	One or more data cells have counts between 1-9 and have been suppressed in accordance with NCHS confidentiality standards.
2021-03-31	2020-09-01	2020-09-30	By Month	2020	9	District of Columbia	Female	40-49 years	0	11	0	0	0	0
2021-03-31	2020-09-01	2020-09-30	By Month	2020	9	District of Columbia	Female	45-54 years	0	18	0	0	0	0
2021-03-31	2020-09-01	2020-09-30	By Month	2020	9	District of Columbia	Female	50-64 years		50			0		One or more data cells have counts between 1-9 and have been suppressed in accordance with NCHS confidentiality standards.
2021-03-31	2020-09-01	2020-09-30	By Month	2020	9	District of Columbia	Female	55-64 years		39			0		One or more data cells have counts between 1-9 and have been suppressed in accordance with NCHS confidentiality standards.
2021-03-31	2020-09-01	2020-09-30	By Month	2020	9	District of Columbia	Female	65-74 years		41			0		One or more data cells have counts between 1-9 and have been suppressed in accordance with NCHS confidentiality standards.
2021-03-31	2020-09-01	2020-09-30	By Month	2020	9	District of Columbia	Female	75-84 years		51			0		One or more data cells have counts between 1-9 and have been suppressed in accordance with NCHS confidentiality standards.
2021-03-31	2020-09-01	2020-09-30	By Month	2020	9	District of Columbia	Female	85 years and over		70			0		One or more data cells have counts between 1-9 and have been suppressed in accordance with NCHS confidentiality standards.
2021-03-31	2020-10-01	2020-10-31	By Month	2020	10	District of Columbia	All Sexes	All Ages	37	559	67	33	0	71
2021-03-31	2020-10-01	2020-10-31	By Month	2020	10	District of Columbia	All Sexes	Under 1 year	0	10		0	0		One or more data cells have counts between 1-9 and have been suppressed in accordance with NCHS confidentiality standards.
2021-03-31	2020-10-01	2020-10-31	By Month	2020	10	District of Columbia	All Sexes	0-17 years	0	14		0	0		One or more data cells have counts between 1-9 and have been suppressed in accordance with NCHS confidentiality standards.
2021-03-31	2020-10-01	2020-10-31	By Month	2020	10	District of Columbia	All Sexes	1-4 years	0		0	0	0	0	One or more data cells have counts between 1-9 and have been suppressed in accordance with NCHS confidentiality standards.
2021-03-31	2020-10-01	2020-10-31	By Month	2020	10	District of Columbia	All Sexes	5-14 years	0		0	0	0	0	One or more data cells have counts between 1-9 and have been suppressed in accordance with NCHS confidentiality standards.
2021-03-31	2020-10-01	2020-10-31	By Month	2020	10	District of Columbia	All Sexes	15-24 years	0		0	0	0	0	One or more data cells have counts between 1-9 and have been suppressed in accordance with NCHS confidentiality standards.
2021-03-31	2020-10-01	2020-10-31	By Month	2020	10	District of Columbia	All Sexes	18-29 years	0	12	0	0	0	0
2021-03-31	2020-10-01	2020-10-31	By Month	2020	10	District of Columbia	All Sexes	25-34 years	0	19	0	0	0	0
2021-03-31	2020-10-01	2020-10-31	By Month	2020	10	District of Columbia	All Sexes	30-39 years		26			0		One or more data cells have counts between 1-9 and have been suppressed in accordance with NCHS confidentiality standards.
2021-03-31	2020-10-01	2020-10-31	By Month	2020	10	District of Columbia	All Sexes	35-44 years		29			0		One or more data cells have counts between 1-9 and have been suppressed in accordance with NCHS confidentiality standards.
2021-03-31	2020-10-01	2020-10-31	By Month	2020	10	District of Columbia	All Sexes	40-49 years		26			0		One or more data cells have counts between 1-9 and have been suppressed in accordance with NCHS confidentiality standards.
2021-03-31	2020-10-01	2020-10-31	By Month	2020	10	District of Columbia	All Sexes	45-54 years		43			0		One or more data cells have counts between 1-9 and have been suppressed in accordance with NCHS confidentiality standards.
2021-03-31	2020-10-01	2020-10-31	By Month	2020	10	District of Columbia	All Sexes	50-64 years		148	17		0	17	One or more data cells have counts between 1-9 and have been suppressed in accordance with NCHS confidentiality standards.
2021-03-31	2020-10-01	2020-10-31	By Month	2020	10	District of Columbia	All Sexes	55-64 years		117	14		0	14	One or more data cells have counts between 1-9 and have been suppressed in accordance with NCHS confidentiality standards.
2021-03-31	2020-10-01	2020-10-31	By Month	2020	10	District of Columbia	All Sexes	65-74 years	10	116	16		0	18	One or more data cells have counts between 1-9 and have been suppressed in accordance with NCHS confidentiality standards.
2021-03-31	2020-10-01	2020-10-31	By Month	2020	10	District of Columbia	All Sexes	75-84 years		111	10		0	11	One or more data cells have counts between 1-9 and have been suppressed in accordance with NCHS confidentiality standards.
2021-03-31	2020-10-01	2020-10-31	By Month	2020	10	District of Columbia	All Sexes	85 years and over		106	19		0	20	One or more data cells have counts between 1-9 and have been suppressed in accordance with NCHS confidentiality standards.
2021-03-31	2020-10-01	2020-10-31	By Month	2020	10	District of Columbia	Male	All Ages	21	304	38	19	0	40
2021-03-31	2020-10-01	2020-10-31	By Month	2020	10	District of Columbia	Male	Under 1 year	0			0	0		One or more data cells have counts between 1-9 and have been suppressed in accordance with NCHS confidentiality standards.
2021-03-31	2020-10-01	2020-10-31	By Month	2020	10	District of Columbia	Male	0-17 years	0	10		0	0		One or more data cells have counts between 1-9 and have been suppressed in accordance with NCHS confidentiality standards.
2021-03-31	2020-10-01	2020-10-31	By Month	2020	10	District of Columbia	Male	1-4 years	0		0	0	0	0	One or more data cells have counts between 1-9 and have been suppressed in accordance with NCHS confidentiality standards.
2021-03-31	2020-10-01	2020-10-31	By Month	2020	10	District of Columbia	Male	5-14 years	0		0	0	0	0	One or more data cells have counts between 1-9 and have been suppressed in accordance with NCHS confidentiality standards.
2021-03-31	2020-10-01	2020-10-31	By Month	2020	10	District of Columbia	Male	15-24 years	0		0	0	0	0	One or more data cells have counts between 1-9 and have been suppressed in accordance with NCHS confidentiality standards.
2021-03-31	2020-10-01	2020-10-31	By Month	2020	10	District of Columbia	Male	18-29 years	0		0	0	0	0	One or more data cells have counts between 1-9 and have been suppressed in accordance with NCHS confidentiality standards.
2021-03-31	2020-10-01	2020-10-31	By Month	2020	10	District of Columbia	Male	25-34 years	0	15	0	0	0	0
2021-03-31	2020-10-01	2020-10-31	By Month	2020	10	District of Columbia	Male	30-39 years		22			0		One or more data cells have counts between 1-9 and have been suppressed in accordance with NCHS confidentiality standards.
2021-03-31	2020-10-01	2020-10-31	By Month	2020	10	District of Columbia	Male	35-44 years		22			0		One or more data cells have counts between 1-9 and have been suppressed in accordance with NCHS confidentiality standards.
2021-03-31	2020-10-01	2020-10-31	By Month	2020	10	District of Columbia	Male	40-49 years		18			0		One or more data cells have counts between 1-9 and have been suppressed in accordance with NCHS confidentiality standards.
2021-03-31	2020-10-01	2020-10-31	By Month	2020	10	District of Columbia	Male	45-54 years		29			0		One or more data cells have counts between 1-9 and have been suppressed in accordance with NCHS confidentiality standards.
2021-03-31	2020-10-01	2020-10-31	By Month	2020	10	District of Columbia	Male	50-64 years		88	12		0	12	One or more data cells have counts between 1-9 and have been suppressed in accordance with NCHS confidentiality standards.
2021-03-31	2020-10-01	2020-10-31	By Month	2020	10	District of Columbia	Male	55-64 years		68	10		0	10	One or more data cells have counts between 1-9 and have been suppressed in accordance with NCHS confidentiality standards.
2021-03-31	2020-10-01	2020-10-31	By Month	2020	10	District of Columbia	Male	65-74 years		64	10		0	11	One or more data cells have counts between 1-9 and have been suppressed in accordance with NCHS confidentiality standards.
2021-03-31	2020-10-01	2020-10-31	By Month	2020	10	District of Columbia	Male	75-84 years		57			0		One or more data cells have counts between 1-9 and have been suppressed in accordance with NCHS confidentiality standards.
2021-03-31	2020-10-01	2020-10-31	By Month	2020	10	District of Columbia	Male	85 years and over		37			0		One or more data cells have counts between 1-9 and have been suppressed in accordance with NCHS confidentiality standards.
2021-03-31	2020-10-01	2020-10-31	By Month	2020	10	District of Columbia	Female	All Ages	16	255	29	14	0	31
2021-03-31	2020-10-01	2020-10-31	By Month	2020	10	District of Columbia	Female	Under 1 year	0		0	0	0	0	One or more data cells have counts between 1-9 and have been suppressed in accordance with NCHS confidentiality standards.
2021-03-31	2020-10-01	2020-10-31	By Month	2020	10	District of Columbia	Female	0-17 years	0		0	0	0	0	One or more data cells have counts between 1-9 and have been suppressed in accordance with NCHS confidentiality standards.
2021-03-31	2020-10-01	2020-10-31	By Month	2020	10	District of Columbia	Female	1-4 years	0	0	0	0	0	0
2021-03-31	2020-10-01	2020-10-31	By Month	2020	10	District of Columbia	Female	5-14 years	0		0	0	0	0	One or more data cells have counts between 1-9 and have been suppressed in accordance with NCHS confidentiality standards.
2021-03-31	2020-10-01	2020-10-31	By Month	2020	10	District of Columbia	Female	15-24 years	0		0	0	0	0	One or more data cells have counts between 1-9 and have been suppressed in accordance with NCHS confidentiality standards.
2021-03-31	2020-10-01	2020-10-31	By Month	2020	10	District of Columbia	Female	18-29 years	0		0	0	0	0	One or more data cells have counts between 1-9 and have been suppressed in accordance with NCHS confidentiality standards.
2021-03-31	2020-10-01	2020-10-31	By Month	2020	10	District of Columbia	Female	25-34 years	0		0	0	0	0	One or more data cells have counts between 1-9 and have been suppressed in accordance with NCHS confidentiality standards.
2021-03-31	2020-10-01	2020-10-31	By Month	2020	10	District of Columbia	Female	30-39 years	0		0	0	0	0	One or more data cells have counts between 1-9 and have been suppressed in accordance with NCHS confidentiality standards.
2021-03-31	2020-10-01	2020-10-31	By Month	2020	10	District of Columbia	Female	35-44 years	0		0	0	0	0	One or more data cells have counts between 1-9 and have been suppressed in accordance with NCHS confidentiality standards.
2021-03-31	2020-10-01	2020-10-31	By Month	2020	10	District of Columbia	Female	40-49 years					0		One or more data cells have counts between 1-9 and have been suppressed in accordance with NCHS confidentiality standards.
2021-03-31	2020-10-01	2020-10-31	By Month	2020	10	District of Columbia	Female	45-54 years		14			0		One or more data cells have counts between 1-9 and have been suppressed in accordance with NCHS confidentiality standards.
2021-03-31	2020-10-01	2020-10-31	By Month	2020	10	District of Columbia	Female	50-64 years		60			0		One or more data cells have counts between 1-9 and have been suppressed in accordance with NCHS confidentiality standards.
2021-03-31	2020-10-01	2020-10-31	By Month	2020	10	District of Columbia	Female	55-64 years		49			0		One or more data cells have counts between 1-9 and have been suppressed in accordance with NCHS confidentiality standards.
2021-03-31	2020-10-01	2020-10-31	By Month	2020	10	District of Columbia	Female	65-74 years		52			0		One or more data cells have counts between 1-9 and have been suppressed in accordance with NCHS confidentiality standards.
2021-03-31	2020-10-01	2020-10-31	By Month	2020	10	District of Columbia	Female	75-84 years		54			0		One or more data cells have counts between 1-9 and have been suppressed in accordance with NCHS confidentiality standards.
2021-03-31	2020-10-01	2020-10-31	By Month	2020	10	District of Columbia	Female	85 years and over		69	12		0	13	One or more data cells have counts between 1-9 and have been suppressed in accordance with NCHS confidentiality standards.
2021-03-31	2020-11-01	2020-11-30	By Month	2020	11	District of Columbia	All Sexes	All Ages	61	565	82	48		96	One or more data cells have counts between 1-9 and have been suppressed in accordance with NCHS confidentiality standards.
2021-03-31	2020-11-01	2020-11-30	By Month	2020	11	District of Columbia	All Sexes	Under 1 year	0		0	0	0	0	One or more data cells have counts between 1-9 and have been suppressed in accordance with NCHS confidentiality standards.
2021-03-31	2020-11-01	2020-11-30	By Month	2020	11	District of Columbia	All Sexes	0-17 years	0	10	0	0	0	0
2021-03-31	2020-11-01	2020-11-30	By Month	2020	11	District of Columbia	All Sexes	1-4 years	0		0	0	0	0	One or more data cells have counts between 1-9 and have been suppressed in accordance with NCHS confidentiality standards.
2021-03-31	2020-11-01	2020-11-30	By Month	2020	11	District of Columbia	All Sexes	5-14 years	0	0	0	0	0	0
2021-03-31	2020-11-01	2020-11-30	By Month	2020	11	District of Columbia	All Sexes	15-24 years	0	10	0	0	0	0
2021-03-31	2020-11-01	2020-11-30	By Month	2020	11	District of Columbia	All Sexes	18-29 years	0	13		0	0		One or more data cells have counts between 1-9 and have been suppressed in accordance with NCHS confidentiality standards.
2021-03-31	2020-11-01	2020-11-30	By Month	2020	11	District of Columbia	All Sexes	25-34 years		15		0	0		One or more data cells have counts between 1-9 and have been suppressed in accordance with NCHS confidentiality standards.
2021-03-31	2020-11-01	2020-11-30	By Month	2020	11	District of Columbia	All Sexes	30-39 years		27			0		One or more data cells have counts between 1-9 and have been suppressed in accordance with NCHS confidentiality standards.
2021-03-31	2020-11-01	2020-11-30	By Month	2020	11	District of Columbia	All Sexes	35-44 years		31			0		One or more data cells have counts between 1-9 and have been suppressed in accordance with NCHS confidentiality standards.
2021-03-31	2020-11-01	2020-11-30	By Month	2020	11	District of Columbia	All Sexes	40-49 years		32			0		One or more data cells have counts between 1-9 and have been suppressed in accordance with NCHS confidentiality standards.
2021-03-31	2020-11-01	2020-11-30	By Month	2020	11	District of Columbia	All Sexes	45-54 years		42			0		One or more data cells have counts between 1-9 and have been suppressed in accordance with NCHS confidentiality standards.
2021-03-31	2020-11-01	2020-11-30	By Month	2020	11	District of Columbia	All Sexes	50-64 years	16	144	17	13	0	20
2021-03-31	2020-11-01	2020-11-30	By Month	2020	11	District of Columbia	All Sexes	55-64 years	14	120	15	11	0	18
2021-03-31	2020-11-01	2020-11-30	By Month	2020	11	District of Columbia	All Sexes	65-74 years	20	142	25	15		31	One or more data cells have counts between 1-9 and have been suppressed in accordance with NCHS confidentiality standards.
2021-03-31	2020-11-01	2020-11-30	By Month	2020	11	District of Columbia	All Sexes	75-84 years		94	14		0	16	One or more data cells have counts between 1-9 and have been suppressed in accordance with NCHS confidentiality standards.
2021-03-31	2020-11-01	2020-11-30	By Month	2020	11	District of Columbia	All Sexes	85 years and over	10	103	14		0	16	One or more data cells have counts between 1-9 and have been suppressed in accordance with NCHS confidentiality standards.
2021-03-31	2020-11-01	2020-11-30	By Month	2020	11	District of Columbia	Male	All Ages	35	298	42	28		50	One or more data cells have counts between 1-9 and have been suppressed in accordance with NCHS confidentiality standards.
2021-03-31	2020-11-01	2020-11-30	By Month	2020	11	District of Columbia	Male	Under 1 year	0		0	0	0	0	One or more data cells have counts between 1-9 and have been suppressed in accordance with NCHS confidentiality standards.
2021-03-31	2020-11-01	2020-11-30	By Month	2020	11	District of Columbia	Male	0-17 years	0		0	0	0	0	One or more data cells have counts between 1-9 and have been suppressed in accordance with NCHS confidentiality standards.
2021-03-31	2020-11-01	2020-11-30	By Month	2020	11	District of Columbia	Male	1-4 years	0		0	0	0	0	One or more data cells have counts between 1-9 and have been suppressed in accordance with NCHS confidentiality standards.
2021-03-31	2020-11-01	2020-11-30	By Month	2020	11	District of Columbia	Male	5-14 years	0	0	0	0	0	0
2021-03-31	2020-11-01	2020-11-30	By Month	2020	11	District of Columbia	Male	15-24 years	0	10	0	0	0	0
2021-03-31	2020-11-01	2020-11-30	By Month	2020	11	District of Columbia	Male	18-29 years	0	12	0	0	0	0
2021-03-31	2020-11-01	2020-11-30	By Month	2020	11	District of Columbia	Male	25-34 years		13	0	0	0		One or more data cells have counts between 1-9 and have been suppressed in accordance with NCHS confidentiality standards.
2021-03-31	2020-11-01	2020-11-30	By Month	2020	11	District of Columbia	Male	30-39 years		20			0		One or more data cells have counts between 1-9 and have been suppressed in accordance with NCHS confidentiality standards.
2021-03-31	2020-11-01	2020-11-30	By Month	2020	11	District of Columbia	Male	35-44 years		21			0		One or more data cells have counts between 1-9 and have been suppressed in accordance with NCHS confidentiality standards.
2021-03-31	2020-11-01	2020-11-30	By Month	2020	11	District of Columbia	Male	40-49 years		19			0		One or more data cells have counts between 1-9 and have been suppressed in accordance with NCHS confidentiality standards.
2021-03-31	2020-11-01	2020-11-30	By Month	2020	11	District of Columbia	Male	45-54 years		26			0		One or more data cells have counts between 1-9 and have been suppressed in accordance with NCHS confidentiality standards.
2021-03-31	2020-11-01	2020-11-30	By Month	2020	11	District of Columbia	Male	50-64 years	10	85	13	10	0	13
2021-03-31	2020-11-01	2020-11-30	By Month	2020	11	District of Columbia	Male	55-64 years		68	11		0	11	One or more data cells have counts between 1-9 and have been suppressed in accordance with NCHS confidentiality standards.
2021-03-31	2020-11-01	2020-11-30	By Month	2020	11	District of Columbia	Male	65-74 years		78				12	One or more data cells have counts between 1-9 and have been suppressed in accordance with NCHS confidentiality standards.
2021-03-31	2020-11-01	2020-11-30	By Month	2020	11	District of Columbia	Male	75-84 years		45			0	10	One or more data cells have counts between 1-9 and have been suppressed in accordance with NCHS confidentiality standards.
2021-03-31	2020-11-01	2020-11-30	By Month	2020	11	District of Columbia	Male	85 years and over		33			0		One or more data cells have counts between 1-9 and have been suppressed in accordance with NCHS confidentiality standards.
2021-03-31	2020-11-01	2020-11-30	By Month	2020	11	District of Columbia	Female	All Ages	26	267	40	20	0	46
2021-03-31	2020-11-01	2020-11-30	By Month	2020	11	District of Columbia	Female	Under 1 year	0		0	0	0	0	One or more data cells have counts between 1-9 and have been suppressed in accordance with NCHS confidentiality standards.
2021-03-31	2020-11-01	2020-11-30	By Month	2020	11	District of Columbia	Female	0-17 years	0		0	0	0	0	One or more data cells have counts between 1-9 and have been suppressed in accordance with NCHS confidentiality standards.
2021-03-31	2020-11-01	2020-11-30	By Month	2020	11	District of Columbia	Female	1-4 years	0		0	0	0	0	One or more data cells have counts between 1-9 and have been suppressed in accordance with NCHS confidentiality standards.
2021-03-31	2020-11-01	2020-11-30	By Month	2020	11	District of Columbia	Female	5-14 years	0	0	0	0	0	0
2021-03-31	2020-11-01	2020-11-30	By Month	2020	11	District of Columbia	Female	15-24 years	0	0	0	0	0	0
2021-03-31	2020-11-01	2020-11-30	By Month	2020	11	District of Columbia	Female	18-29 years	0			0	0		One or more data cells have counts between 1-9 and have been suppressed in accordance with NCHS confidentiality standards.
2021-03-31	2020-11-01	2020-11-30	By Month	2020	11	District of Columbia	Female	25-34 years	0			0	0		One or more data cells have counts between 1-9 and have been suppressed in accordance with NCHS confidentiality standards.
2021-03-31	2020-11-01	2020-11-30	By Month	2020	11	District of Columbia	Female	30-39 years	0			0	0		One or more data cells have counts between 1-9 and have been suppressed in accordance with NCHS confidentiality standards.
2021-03-31	2020-11-01	2020-11-30	By Month	2020	11	District of Columbia	Female	35-44 years	0	10		0	0		One or more data cells have counts between 1-9 and have been suppressed in accordance with NCHS confidentiality standards.
2021-03-31	2020-11-01	2020-11-30	By Month	2020	11	District of Columbia	Female	40-49 years		13			0		One or more data cells have counts between 1-9 and have been suppressed in accordance with NCHS confidentiality standards.
2021-03-31	2020-11-01	2020-11-30	By Month	2020	11	District of Columbia	Female	45-54 years		16			0		One or more data cells have counts between 1-9 and have been suppressed in accordance with NCHS confidentiality standards.
2021-03-31	2020-11-01	2020-11-30	By Month	2020	11	District of Columbia	Female	50-64 years		59			0		One or more data cells have counts between 1-9 and have been suppressed in accordance with NCHS confidentiality standards.
2021-03-31	2020-11-01	2020-11-30	By Month	2020	11	District of Columbia	Female	55-64 years		52			0		One or more data cells have counts between 1-9 and have been suppressed in accordance with NCHS confidentiality standards.
2021-03-31	2020-11-01	2020-11-30	By Month	2020	11	District of Columbia	Female	65-74 years	12	64	17	10	0	19
2021-03-31	2020-11-01	2020-11-30	By Month	2020	11	District of Columbia	Female	75-84 years		49			0		One or more data cells have counts between 1-9 and have been suppressed in accordance with NCHS confidentiality standards.
2021-03-31	2020-11-01	2020-11-30	By Month	2020	11	District of Columbia	Female	85 years and over		70			0		One or more data cells have counts between 1-9 and have been suppressed in accordance with NCHS confidentiality standards.
2021-03-31	2020-12-01	2020-12-31	By Month	2020	12	District of Columbia	All Sexes	All Ages	133	712	151	117	0	167
2021-03-31	2020-12-01	2020-12-31	By Month	2020	12	District of Columbia	All Sexes	Under 1 year	0	12	0	0	0	0
2021-03-31	2020-12-01	2020-12-31	By Month	2020	12	District of Columbia	All Sexes	0-17 years	0	16	0	0	0	0
2021-03-31	2020-12-01	2020-12-31	By Month	2020	12	District of Columbia	All Sexes	1-4 years	0		0	0	0	0	One or more data cells have counts between 1-9 and have been suppressed in accordance with NCHS confidentiality standards.
2021-03-31	2020-12-01	2020-12-31	By Month	2020	12	District of Columbia	All Sexes	5-14 years	0		0	0	0	0	One or more data cells have counts between 1-9 and have been suppressed in accordance with NCHS confidentiality standards.
2021-03-31	2020-12-01	2020-12-31	By Month	2020	12	District of Columbia	All Sexes	15-24 years	0		0	0	0	0	One or more data cells have counts between 1-9 and have been suppressed in accordance with NCHS confidentiality standards.
2021-03-31	2020-12-01	2020-12-31	By Month	2020	12	District of Columbia	All Sexes	18-29 years	0	11	0	0	0	0
2021-03-31	2020-12-01	2020-12-31	By Month	2020	12	District of Columbia	All Sexes	25-34 years		19			0		One or more data cells have counts between 1-9 and have been suppressed in accordance with NCHS confidentiality standards.
2021-03-31	2020-12-01	2020-12-31	By Month	2020	12	District of Columbia	All Sexes	30-39 years		24			0		One or more data cells have counts between 1-9 and have been suppressed in accordance with NCHS confidentiality standards.
2021-03-31	2020-12-01	2020-12-31	By Month	2020	12	District of Columbia	All Sexes	35-44 years		29			0		One or more data cells have counts between 1-9 and have been suppressed in accordance with NCHS confidentiality standards.
2021-03-31	2020-12-01	2020-12-31	By Month	2020	12	District of Columbia	All Sexes	40-49 years		33			0		One or more data cells have counts between 1-9 and have been suppressed in accordance with NCHS confidentiality standards.
2021-03-31	2020-12-01	2020-12-31	By Month	2020	12	District of Columbia	All Sexes	45-54 years	12	58	14	12	0	14
2021-03-31	2020-12-01	2020-12-31	By Month	2020	12	District of Columbia	All Sexes	50-64 years	37	176	44	33	0	48
2021-03-31	2020-12-01	2020-12-31	By Month	2020	12	District of Columbia	All Sexes	55-64 years	28	134	34	24	0	38
2021-03-31	2020-12-01	2020-12-31	By Month	2020	12	District of Columbia	All Sexes	65-74 years	32	157	38	29	0	41
2021-03-31	2020-12-01	2020-12-31	By Month	2020	12	District of Columbia	All Sexes	75-84 years	27	161	31	23	0	35
2021-03-31	2020-12-01	2020-12-31	By Month	2020	12	District of Columbia	All Sexes	85 years and over	29	134	28	24	0	33
2021-03-31	2020-12-01	2020-12-31	By Month	2020	12	District of Columbia	Male	All Ages	83	398	89	74	0	98
2021-03-31	2020-12-01	2020-12-31	By Month	2020	12	District of Columbia	Male	Under 1 year	0		0	0	0	0	One or more data cells have counts between 1-9 and have been suppressed in accordance with NCHS confidentiality standards.
2021-03-31	2020-12-01	2020-12-31	By Month	2020	12	District of Columbia	Male	0-17 years	0	11	0	0	0	0
2021-03-31	2020-12-01	2020-12-31	By Month	2020	12	District of Columbia	Male	1-4 years	0		0	0	0	0	One or more data cells have counts between 1-9 and have been suppressed in accordance with NCHS confidentiality standards.
2021-03-31	2020-12-01	2020-12-31	By Month	2020	12	District of Columbia	Male	5-14 years	0	0	0	0	0	0
2021-03-31	2020-12-01	2020-12-31	By Month	2020	12	District of Columbia	Male	15-24 years	0		0	0	0	0	One or more data cells have counts between 1-9 and have been suppressed in accordance with NCHS confidentiality standards.
2021-03-31	2020-12-01	2020-12-31	By Month	2020	12	District of Columbia	Male	18-29 years	0	10	0	0	0	0
2021-03-31	2020-12-01	2020-12-31	By Month	2020	12	District of Columbia	Male	25-34 years		13			0		One or more data cells have counts between 1-9 and have been suppressed in accordance with NCHS confidentiality standards.
2021-03-31	2020-12-01	2020-12-31	By Month	2020	12	District of Columbia	Male	30-39 years		16			0		One or more data cells have counts between 1-9 and have been suppressed in accordance with NCHS confidentiality standards.
2021-03-31	2020-12-01	2020-12-31	By Month	2020	12	District of Columbia	Male	35-44 years		18			0		One or more data cells have counts between 1-9 and have been suppressed in accordance with NCHS confidentiality standards.
2021-03-31	2020-12-01	2020-12-31	By Month	2020	12	District of Columbia	Male	40-49 years		18			0		One or more data cells have counts between 1-9 and have been suppressed in accordance with NCHS confidentiality standards.
2021-03-31	2020-12-01	2020-12-31	By Month	2020	12	District of Columbia	Male	45-54 years	10	37	11	10	0	11
2021-03-31	2020-12-01	2020-12-31	By Month	2020	12	District of Columbia	Male	50-64 years	26	102	27	22	0	31
2021-03-31	2020-12-01	2020-12-31	By Month	2020	12	District of Columbia	Male	55-64 years	18	74	19	14	0	23
2021-03-31	2020-12-01	2020-12-31	By Month	2020	12	District of Columbia	Male	65-74 years	22	95	24	20	0	26
2021-03-31	2020-12-01	2020-12-31	By Month	2020	12	District of Columbia	Male	75-84 years	20	96	22	18	0	24
2021-03-31	2020-12-01	2020-12-31	By Month	2020	12	District of Columbia	Male	85 years and over	10	50			0	10	One or more data cells have counts between 1-9 and have been suppressed in accordance with NCHS confidentiality standards.
2021-03-31	2020-12-01	2020-12-31	By Month	2020	12	District of Columbia	Female	All Ages	50	314	62	43	0	69
2021-03-31	2020-12-01	2020-12-31	By Month	2020	12	District of Columbia	Female	Under 1 year	0		0	0	0	0	One or more data cells have counts between 1-9 and have been suppressed in accordance with NCHS confidentiality standards.
2021-03-31	2020-12-01	2020-12-31	By Month	2020	12	District of Columbia	Female	0-17 years	0		0	0	0	0	One or more data cells have counts between 1-9 and have been suppressed in accordance with NCHS confidentiality standards.
2021-03-31	2020-12-01	2020-12-31	By Month	2020	12	District of Columbia	Female	1-4 years	0	0	0	0	0	0
2021-03-31	2020-12-01	2020-12-31	By Month	2020	12	District of Columbia	Female	5-14 years	0		0	0	0	0	One or more data cells have counts between 1-9 and have been suppressed in accordance with NCHS confidentiality standards.
2021-03-31	2020-12-01	2020-12-31	By Month	2020	12	District of Columbia	Female	15-24 years	0	0	0	0	0	0
2021-03-31	2020-12-01	2020-12-31	By Month	2020	12	District of Columbia	Female	18-29 years	0		0	0	0	0	One or more data cells have counts between 1-9 and have been suppressed in accordance with NCHS confidentiality standards.
2021-03-31	2020-12-01	2020-12-31	By Month	2020	12	District of Columbia	Female	25-34 years	0		0	0	0	0	One or more data cells have counts between 1-9 and have been suppressed in accordance with NCHS confidentiality standards.
2021-03-31	2020-12-01	2020-12-31	By Month	2020	12	District of Columbia	Female	30-39 years					0		One or more data cells have counts between 1-9 and have been suppressed in accordance with NCHS confidentiality standards.
2021-03-31	2020-12-01	2020-12-31	By Month	2020	12	District of Columbia	Female	35-44 years		11			0		One or more data cells have counts between 1-9 and have been suppressed in accordance with NCHS confidentiality standards.
2021-03-31	2020-12-01	2020-12-31	By Month	2020	12	District of Columbia	Female	40-49 years		15			0		One or more data cells have counts between 1-9 and have been suppressed in accordance with NCHS confidentiality standards.
2021-03-31	2020-12-01	2020-12-31	By Month	2020	12	District of Columbia	Female	45-54 years		21			0		One or more data cells have counts between 1-9 and have been suppressed in accordance with NCHS confidentiality standards.
2021-03-31	2020-12-01	2020-12-31	By Month	2020	12	District of Columbia	Female	50-64 years	11	74	17	11	0	17
2021-03-31	2020-12-01	2020-12-31	By Month	2020	12	District of Columbia	Female	55-64 years	10	60	15	10	0	15
2021-03-31	2020-12-01	2020-12-31	By Month	2020	12	District of Columbia	Female	65-74 years	10	62	14		0	15	One or more data cells have counts between 1-9 and have been suppressed in accordance with NCHS confidentiality standards.
2021-03-31	2020-12-01	2020-12-31	By Month	2020	12	District of Columbia	Female	75-84 years		65			0	11	One or more data cells have counts between 1-9 and have been suppressed in accordance with NCHS confidentiality standards.
2021-03-31	2020-12-01	2020-12-31	By Month	2020	12	District of Columbia	Female	85 years and over	19	84	19	15	0	23
2021-03-31	2021-01-01	2021-01-31	By Month	2021	1	District of Columbia	All Sexes	All Ages	172	735	133	113	0	192
2021-03-31	2021-01-01	2021-01-31	By Month	2021	1	District of Columbia	All Sexes	Under 1 year	0	10	0	0	0	0
2021-03-31	2021-01-01	2021-01-31	By Month	2021	1	District of Columbia	All Sexes	0-17 years		19			0		One or more data cells have counts between 1-9 and have been suppressed in accordance with NCHS confidentiality standards.
2021-03-31	2021-01-01	2021-01-31	By Month	2021	1	District of Columbia	All Sexes	1-4 years					0		One or more data cells have counts between 1-9 and have been suppressed in accordance with NCHS confidentiality standards.
2021-03-31	2021-01-01	2021-01-31	By Month	2021	1	District of Columbia	All Sexes	5-14 years	0		0	0	0	0	One or more data cells have counts between 1-9 and have been suppressed in accordance with NCHS confidentiality standards.
2021-03-31	2021-01-01	2021-01-31	By Month	2021	1	District of Columbia	All Sexes	15-24 years	0	13	0	0	0	0
2021-03-31	2021-01-01	2021-01-31	By Month	2021	1	District of Columbia	All Sexes	18-29 years		18			0		One or more data cells have counts between 1-9 and have been suppressed in accordance with NCHS confidentiality standards.
2021-03-31	2021-01-01	2021-01-31	By Month	2021	1	District of Columbia	All Sexes	25-34 years		23			0		One or more data cells have counts between 1-9 and have been suppressed in accordance with NCHS confidentiality standards.
2021-03-31	2021-01-01	2021-01-31	By Month	2021	1	District of Columbia	All Sexes	30-39 years		23			0		One or more data cells have counts between 1-9 and have been suppressed in accordance with NCHS confidentiality standards.
2021-03-31	2021-01-01	2021-01-31	By Month	2021	1	District of Columbia	All Sexes	35-44 years		26			0		One or more data cells have counts between 1-9 and have been suppressed in accordance with NCHS confidentiality standards.
2021-03-31	2021-01-01	2021-01-31	By Month	2021	1	District of Columbia	All Sexes	40-49 years		38			0		One or more data cells have counts between 1-9 and have been suppressed in accordance with NCHS confidentiality standards.
2021-03-31	2021-01-01	2021-01-31	By Month	2021	1	District of Columbia	All Sexes	45-54 years		49			0	10	One or more data cells have counts between 1-9 and have been suppressed in accordance with NCHS confidentiality standards.
2021-03-31	2021-01-01	2021-01-31	By Month	2021	1	District of Columbia	All Sexes	50-64 years	38	169	30	25	0	43
2021-03-31	2021-01-01	2021-01-31	By Month	2021	1	District of Columbia	All Sexes	55-64 years	31	140	27	22	0	36
2021-03-31	2021-01-01	2021-01-31	By Month	2021	1	District of Columbia	All Sexes	65-74 years	45	173	34	30	0	49
2021-03-31	2021-01-01	2021-01-31	By Month	2021	1	District of Columbia	All Sexes	75-84 years	42	144	35	29	0	48
2021-03-31	2021-01-01	2021-01-31	By Month	2021	1	District of Columbia	All Sexes	85 years and over	37	151	26	23	0	40
2021-03-31	2021-01-01	2021-01-31	By Month	2021	1	District of Columbia	Male	All Ages	90	393	76	62	0	104
2021-03-31	2021-01-01	2021-01-31	By Month	2021	1	District of Columbia	Male	Under 1 year	0		0	0	0	0	One or more data cells have counts between 1-9 and have been suppressed in accordance with NCHS confidentiality standards.
2021-03-31	2021-01-01	2021-01-31	By Month	2021	1	District of Columbia	Male	0-17 years		10			0		One or more data cells have counts between 1-9 and have been suppressed in accordance with NCHS confidentiality standards.
2021-03-31	2021-01-01	2021-01-31	By Month	2021	1	District of Columbia	Male	1-4 years					0		One or more data cells have counts between 1-9 and have been suppressed in accordance with NCHS confidentiality standards.
2021-03-31	2021-01-01	2021-01-31	By Month	2021	1	District of Columbia	Male	5-14 years	0		0	0	0	0	One or more data cells have counts between 1-9 and have been suppressed in accordance with NCHS confidentiality standards.
2021-03-31	2021-01-01	2021-01-31	By Month	2021	1	District of Columbia	Male	15-24 years	0	12	0	0	0	0
2021-03-31	2021-01-01	2021-01-31	By Month	2021	1	District of Columbia	Male	18-29 years	0	14	0	0	0	0
2021-03-31	2021-01-01	2021-01-31	By Month	2021	1	District of Columbia	Male	25-34 years		14			0		One or more data cells have counts between 1-9 and have been suppressed in accordance with NCHS confidentiality standards.
2021-03-31	2021-01-01	2021-01-31	By Month	2021	1	District of Columbia	Male	30-39 years		15			0		One or more data cells have counts between 1-9 and have been suppressed in accordance with NCHS confidentiality standards.
2021-03-31	2021-01-01	2021-01-31	By Month	2021	1	District of Columbia	Male	35-44 years		20			0		One or more data cells have counts between 1-9 and have been suppressed in accordance with NCHS confidentiality standards.
2021-03-31	2021-01-01	2021-01-31	By Month	2021	1	District of Columbia	Male	40-49 years		26			0		One or more data cells have counts between 1-9 and have been suppressed in accordance with NCHS confidentiality standards.
2021-03-31	2021-01-01	2021-01-31	By Month	2021	1	District of Columbia	Male	45-54 years		30			0		One or more data cells have counts between 1-9 and have been suppressed in accordance with NCHS confidentiality standards.
2021-03-31	2021-01-01	2021-01-31	By Month	2021	1	District of Columbia	Male	50-64 years	21	105	20	17	0	24
2021-03-31	2021-01-01	2021-01-31	By Month	2021	1	District of Columbia	Male	55-64 years	17	87	17	14	0	20
2021-03-31	2021-01-01	2021-01-31	By Month	2021	1	District of Columbia	Male	65-74 years	24	94	20	17	0	27
2021-03-31	2021-01-01	2021-01-31	By Month	2021	1	District of Columbia	Male	75-84 years	21	66	20	15	0	26
2021-03-31	2021-01-01	2021-01-31	By Month	2021	1	District of Columbia	Male	85 years and over	16	63	12		0	19	One or more data cells have counts between 1-9 and have been suppressed in accordance with NCHS confidentiality standards.
2021-03-31	2021-01-01	2021-01-31	By Month	2021	1	District of Columbia	Female	All Ages	82	342	57	51	0	88
2021-03-31	2021-01-01	2021-01-31	By Month	2021	1	District of Columbia	Female	Under 1 year	0		0	0	0	0	One or more data cells have counts between 1-9 and have been suppressed in accordance with NCHS confidentiality standards.
2021-03-31	2021-01-01	2021-01-31	By Month	2021	1	District of Columbia	Female	0-17 years	0		0	0	0	0	One or more data cells have counts between 1-9 and have been suppressed in accordance with NCHS confidentiality standards.
2021-03-31	2021-01-01	2021-01-31	By Month	2021	1	District of Columbia	Female	1-4 years	0		0	0	0	0	One or more data cells have counts between 1-9 and have been suppressed in accordance with NCHS confidentiality standards.
2021-03-31	2021-01-01	2021-01-31	By Month	2021	1	District of Columbia	Female	5-14 years	0		0	0	0	0	One or more data cells have counts between 1-9 and have been suppressed in accordance with NCHS confidentiality standards.
2021-03-31	2021-01-01	2021-01-31	By Month	2021	1	District of Columbia	Female	15-24 years	0		0	0	0	0	One or more data cells have counts between 1-9 and have been suppressed in accordance with NCHS confidentiality standards.
2021-03-31	2021-01-01	2021-01-31	By Month	2021	1	District of Columbia	Female	18-29 years					0		One or more data cells have counts between 1-9 and have been suppressed in accordance with NCHS confidentiality standards.
2021-03-31	2021-01-01	2021-01-31	By Month	2021	1	District of Columbia	Female	25-34 years					0		One or more data cells have counts between 1-9 and have been suppressed in accordance with NCHS confidentiality standards.
2021-03-31	2021-01-01	2021-01-31	By Month	2021	1	District of Columbia	Female	30-39 years					0		One or more data cells have counts between 1-9 and have been suppressed in accordance with NCHS confidentiality standards.
2021-03-31	2021-01-01	2021-01-31	By Month	2021	1	District of Columbia	Female	35-44 years	0		0	0	0	0	One or more data cells have counts between 1-9 and have been suppressed in accordance with NCHS confidentiality standards.
2021-03-31	2021-01-01	2021-01-31	By Month	2021	1	District of Columbia	Female	40-49 years	0	12		0	0		One or more data cells have counts between 1-9 and have been suppressed in accordance with NCHS confidentiality standards.
2021-03-31	2021-01-01	2021-01-31	By Month	2021	1	District of Columbia	Female	45-54 years		19		0	0		One or more data cells have counts between 1-9 and have been suppressed in accordance with NCHS confidentiality standards.
2021-03-31	2021-01-01	2021-01-31	By Month	2021	1	District of Columbia	Female	50-64 years	17	64	10		0	19	One or more data cells have counts between 1-9 and have been suppressed in accordance with NCHS confidentiality standards.
2021-03-31	2021-01-01	2021-01-31	By Month	2021	1	District of Columbia	Female	55-64 years	14	53	10		0	16	One or more data cells have counts between 1-9 and have been suppressed in accordance with NCHS confidentiality standards.
2021-03-31	2021-01-01	2021-01-31	By Month	2021	1	District of Columbia	Female	65-74 years	21	79	14	13	0	22
2021-03-31	2021-01-01	2021-01-31	By Month	2021	1	District of Columbia	Female	75-84 years	21	78	15	14	0	22
2021-03-31	2021-01-01	2021-01-31	By Month	2021	1	District of Columbia	Female	85 years and over	21	88	14	14	0	21
2021-03-31	2021-02-01	2021-02-28	By Month	2021	2	District of Columbia	All Sexes	All Ages	114	540	91	63	0	142
2021-03-31	2021-02-01	2021-02-28	By Month	2021	2	District of Columbia	All Sexes	Under 1 year	0		0	0	0	0	One or more data cells have counts between 1-9 and have been suppressed in accordance with NCHS confidentiality standards.
2021-03-31	2021-02-01	2021-02-28	By Month	2021	2	District of Columbia	All Sexes	0-17 years	0	12	0	0	0	0
2021-03-31	2021-02-01	2021-02-28	By Month	2021	2	District of Columbia	All Sexes	1-4 years	0		0	0	0	0	One or more data cells have counts between 1-9 and have been suppressed in accordance with NCHS confidentiality standards.
2021-03-31	2021-02-01	2021-02-28	By Month	2021	2	District of Columbia	All Sexes	5-14 years	0		0	0	0	0	One or more data cells have counts between 1-9 and have been suppressed in accordance with NCHS confidentiality standards.
2021-03-31	2021-02-01	2021-02-28	By Month	2021	2	District of Columbia	All Sexes	15-24 years		10		0	0		One or more data cells have counts between 1-9 and have been suppressed in accordance with NCHS confidentiality standards.
2021-03-31	2021-02-01	2021-02-28	By Month	2021	2	District of Columbia	All Sexes	18-29 years		14		0	0		One or more data cells have counts between 1-9 and have been suppressed in accordance with NCHS confidentiality standards.
2021-03-31	2021-02-01	2021-02-28	By Month	2021	2	District of Columbia	All Sexes	25-34 years	0	14		0	0		One or more data cells have counts between 1-9 and have been suppressed in accordance with NCHS confidentiality standards.
2021-03-31	2021-02-01	2021-02-28	By Month	2021	2	District of Columbia	All Sexes	30-39 years	0	11	0	0	0	0
2021-03-31	2021-02-01	2021-02-28	By Month	2021	2	District of Columbia	All Sexes	35-44 years		20			0		One or more data cells have counts between 1-9 and have been suppressed in accordance with NCHS confidentiality standards.
2021-03-31	2021-02-01	2021-02-28	By Month	2021	2	District of Columbia	All Sexes	40-49 years		29			0		One or more data cells have counts between 1-9 and have been suppressed in accordance with NCHS confidentiality standards.
2021-03-31	2021-02-01	2021-02-28	By Month	2021	2	District of Columbia	All Sexes	45-54 years		33			0	11	One or more data cells have counts between 1-9 and have been suppressed in accordance with NCHS confidentiality standards.
2021-03-31	2021-02-01	2021-02-28	By Month	2021	2	District of Columbia	All Sexes	50-64 years	28	125	16	14	0	30
2021-03-31	2021-02-01	2021-02-28	By Month	2021	2	District of Columbia	All Sexes	55-64 years	22	104	14	13	0	23
2021-03-31	2021-02-01	2021-02-28	By Month	2021	2	District of Columbia	All Sexes	65-74 years	34	136	28	24	0	38
2021-03-31	2021-02-01	2021-02-28	By Month	2021	2	District of Columbia	All Sexes	75-84 years	27	108	23	16	0	34
2021-03-31	2021-02-01	2021-02-28	By Month	2021	2	District of Columbia	All Sexes	85 years and over	20	105	17		0	31	One or more data cells have counts between 1-9 and have been suppressed in accordance with NCHS confidentiality standards.
2021-03-31	2021-02-01	2021-02-28	By Month	2021	2	District of Columbia	Male	All Ages	65	303	50	35	0	80
2021-03-31	2021-02-01	2021-02-28	By Month	2021	2	District of Columbia	Male	Under 1 year	0		0	0	0	0	One or more data cells have counts between 1-9 and have been suppressed in accordance with NCHS confidentiality standards.
2021-03-31	2021-02-01	2021-02-28	By Month	2021	2	District of Columbia	Male	0-17 years	0		0	0	0	0	One or more data cells have counts between 1-9 and have been suppressed in accordance with NCHS confidentiality standards.
2021-03-31	2021-02-01	2021-02-28	By Month	2021	2	District of Columbia	Male	1-4 years	0		0	0	0	0	One or more data cells have counts between 1-9 and have been suppressed in accordance with NCHS confidentiality standards.
2021-03-31	2021-02-01	2021-02-28	By Month	2021	2	District of Columbia	Male	5-14 years	0	0	0	0	0	0
2021-03-31	2021-02-01	2021-02-28	By Month	2021	2	District of Columbia	Male	15-24 years				0	0		One or more data cells have counts between 1-9 and have been suppressed in accordance with NCHS confidentiality standards.
2021-03-31	2021-02-01	2021-02-28	By Month	2021	2	District of Columbia	Male	18-29 years		10		0	0		One or more data cells have counts between 1-9 and have been suppressed in accordance with NCHS confidentiality standards.
2021-03-31	2021-02-01	2021-02-28	By Month	2021	2	District of Columbia	Male	25-34 years	0	11	0	0	0	0
2021-03-31	2021-02-01	2021-02-28	By Month	2021	2	District of Columbia	Male	30-39 years	0	10	0	0	0	0
2021-03-31	2021-02-01	2021-02-28	By Month	2021	2	District of Columbia	Male	35-44 years		14			0		One or more data cells have counts between 1-9 and have been suppressed in accordance with NCHS confidentiality standards.
2021-03-31	2021-02-01	2021-02-28	By Month	2021	2	District of Columbia	Male	40-49 years		20			0		One or more data cells have counts between 1-9 and have been suppressed in accordance with NCHS confidentiality standards.
2021-03-31	2021-02-01	2021-02-28	By Month	2021	2	District of Columbia	Male	45-54 years		23			0		One or more data cells have counts between 1-9 and have been suppressed in accordance with NCHS confidentiality standards.
2021-03-31	2021-02-01	2021-02-28	By Month	2021	2	District of Columbia	Male	50-64 years	21	85	11	11	0	21
2021-03-31	2021-02-01	2021-02-28	By Month	2021	2	District of Columbia	Male	55-64 years	16	71	10	10	0	16
2021-03-31	2021-02-01	2021-02-28	By Month	2021	2	District of Columbia	Male	65-74 years	18	77	15	12	0	21
2021-03-31	2021-02-01	2021-02-28	By Month	2021	2	District of Columbia	Male	75-84 years	14	50	13		0	18	One or more data cells have counts between 1-9 and have been suppressed in accordance with NCHS confidentiality standards.
2021-03-31	2021-02-01	2021-02-28	By Month	2021	2	District of Columbia	Male	85 years and over		45			0	14	One or more data cells have counts between 1-9 and have been suppressed in accordance with NCHS confidentiality standards.
2021-03-31	2021-02-01	2021-02-28	By Month	2021	2	District of Columbia	Female	All Ages	49	237	41	28	0	62
2021-03-31	2021-02-01	2021-02-28	By Month	2021	2	District of Columbia	Female	Under 1 year	0		0	0	0	0	One or more data cells have counts between 1-9 and have been suppressed in accordance with NCHS confidentiality standards.
2021-03-31	2021-02-01	2021-02-28	By Month	2021	2	District of Columbia	Female	0-17 years	0		0	0	0	0	One or more data cells have counts between 1-9 and have been suppressed in accordance with NCHS confidentiality standards.
2021-03-31	2021-02-01	2021-02-28	By Month	2021	2	District of Columbia	Female	1-4 years	0		0	0	0	0	One or more data cells have counts between 1-9 and have been suppressed in accordance with NCHS confidentiality standards.
2021-03-31	2021-02-01	2021-02-28	By Month	2021	2	District of Columbia	Female	5-14 years	0		0	0	0	0	One or more data cells have counts between 1-9 and have been suppressed in accordance with NCHS confidentiality standards.
2021-03-31	2021-02-01	2021-02-28	By Month	2021	2	District of Columbia	Female	15-24 years	0		0	0	0	0	One or more data cells have counts between 1-9 and have been suppressed in accordance with NCHS confidentiality standards.
2021-03-31	2021-02-01	2021-02-28	By Month	2021	2	District of Columbia	Female	18-29 years	0			0	0		One or more data cells have counts between 1-9 and have been suppressed in accordance with NCHS confidentiality standards.
2021-03-31	2021-02-01	2021-02-28	By Month	2021	2	District of Columbia	Female	25-34 years	0			0	0		One or more data cells have counts between 1-9 and have been suppressed in accordance with NCHS confidentiality standards.
2021-03-31	2021-02-01	2021-02-28	By Month	2021	2	District of Columbia	Female	30-39 years	0		0	0	0	0	One or more data cells have counts between 1-9 and have been suppressed in accordance with NCHS confidentiality standards.
2021-03-31	2021-02-01	2021-02-28	By Month	2021	2	District of Columbia	Female	35-44 years	0		0	0	0	0	One or more data cells have counts between 1-9 and have been suppressed in accordance with NCHS confidentiality standards.
2021-03-31	2021-02-01	2021-02-28	By Month	2021	2	District of Columbia	Female	40-49 years					0		One or more data cells have counts between 1-9 and have been suppressed in accordance with NCHS confidentiality standards.
2021-03-31	2021-02-01	2021-02-28	By Month	2021	2	District of Columbia	Female	45-54 years		10			0		One or more data cells have counts between 1-9 and have been suppressed in accordance with NCHS confidentiality standards.
2021-03-31	2021-02-01	2021-02-28	By Month	2021	2	District of Columbia	Female	50-64 years		40			0		One or more data cells have counts between 1-9 and have been suppressed in accordance with NCHS confidentiality standards.
2021-03-31	2021-02-01	2021-02-28	By Month	2021	2	District of Columbia	Female	55-64 years		33			0		One or more data cells have counts between 1-9 and have been suppressed in accordance with NCHS confidentiality standards.
2021-03-31	2021-02-01	2021-02-28	By Month	2021	2	District of Columbia	Female	65-74 years	16	59	13	12	0	17
2021-03-31	2021-02-01	2021-02-28	By Month	2021	2	District of Columbia	Female	75-84 years	13	58	10		0	16	One or more data cells have counts between 1-9 and have been suppressed in accordance with NCHS confidentiality standards.
2021-03-31	2021-02-01	2021-02-28	By Month	2021	2	District of Columbia	Female	85 years and over	12	60	10		0	17	One or more data cells have counts between 1-9 and have been suppressed in accordance with NCHS confidentiality standards.
2021-03-31	2021-03-01	2021-03-27	By Month	2021	3	District of Columbia	All Sexes	All Ages	33	222	24	16	0	41
2021-03-31	2021-03-01	2021-03-27	By Month	2021	3	District of Columbia	All Sexes	Under 1 year	0		0	0	0	0	One or more data cells have counts between 1-9 and have been suppressed in accordance with NCHS confidentiality standards.
2021-03-31	2021-03-01	2021-03-27	By Month	2021	3	District of Columbia	All Sexes	0-17 years	0		0	0	0	0	One or more data cells have counts between 1-9 and have been suppressed in accordance with NCHS confidentiality standards.
2021-03-31	2021-03-01	2021-03-27	By Month	2021	3	District of Columbia	All Sexes	1-4 years	0	0	0	0	0	0
2021-03-31	2021-03-01	2021-03-27	By Month	2021	3	District of Columbia	All Sexes	5-14 years	0		0	0	0	0	One or more data cells have counts between 1-9 and have been suppressed in accordance with NCHS confidentiality standards.
2021-03-31	2021-03-01	2021-03-27	By Month	2021	3	District of Columbia	All Sexes	15-24 years	0		0	0	0	0	One or more data cells have counts between 1-9 and have been suppressed in accordance with NCHS confidentiality standards.
2021-03-31	2021-03-01	2021-03-27	By Month	2021	3	District of Columbia	All Sexes	18-29 years					0		One or more data cells have counts between 1-9 and have been suppressed in accordance with NCHS confidentiality standards.
2021-03-31	2021-03-01	2021-03-27	By Month	2021	3	District of Columbia	All Sexes	25-34 years					0		One or more data cells have counts between 1-9 and have been suppressed in accordance with NCHS confidentiality standards.
2021-03-31	2021-03-01	2021-03-27	By Month	2021	3	District of Columbia	All Sexes	30-39 years	0	11	0	0	0	0
2021-03-31	2021-03-01	2021-03-27	By Month	2021	3	District of Columbia	All Sexes	35-44 years	0	13	0	0	0	0
2021-03-31	2021-03-01	2021-03-27	By Month	2021	3	District of Columbia	All Sexes	40-49 years		11			0		One or more data cells have counts between 1-9 and have been suppressed in accordance with NCHS confidentiality standards.
2021-03-31	2021-03-01	2021-03-27	By Month	2021	3	District of Columbia	All Sexes	45-54 years		14			0		One or more data cells have counts between 1-9 and have been suppressed in accordance with NCHS confidentiality standards.
2021-03-31	2021-03-01	2021-03-27	By Month	2021	3	District of Columbia	All Sexes	50-64 years		42			0	10	One or more data cells have counts between 1-9 and have been suppressed in accordance with NCHS confidentiality standards.
2021-03-31	2021-03-01	2021-03-27	By Month	2021	3	District of Columbia	All Sexes	55-64 years		34			0		One or more data cells have counts between 1-9 and have been suppressed in accordance with NCHS confidentiality standards.
2021-03-31	2021-03-01	2021-03-27	By Month	2021	3	District of Columbia	All Sexes	65-74 years		54			0	11	One or more data cells have counts between 1-9 and have been suppressed in accordance with NCHS confidentiality standards.
2021-03-31	2021-03-01	2021-03-27	By Month	2021	3	District of Columbia	All Sexes	75-84 years		45			0		One or more data cells have counts between 1-9 and have been suppressed in accordance with NCHS confidentiality standards.
2021-03-31	2021-03-01	2021-03-27	By Month	2021	3	District of Columbia	All Sexes	85 years and over		48			0	10	One or more data cells have counts between 1-9 and have been suppressed in accordance with NCHS confidentiality standards.
2021-03-31	2021-03-01	2021-03-27	By Month	2021	3	District of Columbia	Male	All Ages	16	113	12		0	22	One or more data cells have counts between 1-9 and have been suppressed in accordance with NCHS confidentiality standards.
2021-03-31	2021-03-01	2021-03-27	By Month	2021	3	District of Columbia	Male	Under 1 year	0		0	0	0	0	One or more data cells have counts between 1-9 and have been suppressed in accordance with NCHS confidentiality standards.
2021-03-31	2021-03-01	2021-03-27	By Month	2021	3	District of Columbia	Male	0-17 years	0		0	0	0	0	One or more data cells have counts between 1-9 and have been suppressed in accordance with NCHS confidentiality standards.
2021-03-31	2021-03-01	2021-03-27	By Month	2021	3	District of Columbia	Male	1-4 years	0	0	0	0	0	0
2021-03-31	2021-03-01	2021-03-27	By Month	2021	3	District of Columbia	Male	5-14 years	0	0	0	0	0	0
2021-03-31	2021-03-01	2021-03-27	By Month	2021	3	District of Columbia	Male	15-24 years	0		0	0	0	0	One or more data cells have counts between 1-9 and have been suppressed in accordance with NCHS confidentiality standards.
2021-03-31	2021-03-01	2021-03-27	By Month	2021	3	District of Columbia	Male	18-29 years	0		0	0	0	0	One or more data cells have counts between 1-9 and have been suppressed in accordance with NCHS confidentiality standards.
2021-03-31	2021-03-01	2021-03-27	By Month	2021	3	District of Columbia	Male	25-34 years	0		0	0	0	0	One or more data cells have counts between 1-9 and have been suppressed in accordance with NCHS confidentiality standards.
2021-03-31	2021-03-01	2021-03-27	By Month	2021	3	District of Columbia	Male	30-39 years	0		0	0	0	0	One or more data cells have counts between 1-9 and have been suppressed in accordance with NCHS confidentiality standards.
2021-03-31	2021-03-01	2021-03-27	By Month	2021	3	District of Columbia	Male	35-44 years	0		0	0	0	0	One or more data cells have counts between 1-9 and have been suppressed in accordance with NCHS confidentiality standards.
2021-03-31	2021-03-01	2021-03-27	By Month	2021	3	District of Columbia	Male	40-49 years					0		One or more data cells have counts between 1-9 and have been suppressed in accordance with NCHS confidentiality standards.
2021-03-31	2021-03-01	2021-03-27	By Month	2021	3	District of Columbia	Male	45-54 years					0		One or more data cells have counts between 1-9 and have been suppressed in accordance with NCHS confidentiality standards.
2021-03-31	2021-03-01	2021-03-27	By Month	2021	3	District of Columbia	Male	50-64 years		24			0		One or more data cells have counts between 1-9 and have been suppressed in accordance with NCHS confidentiality standards.
2021-03-31	2021-03-01	2021-03-27	By Month	2021	3	District of Columbia	Male	55-64 years		19			0		One or more data cells have counts between 1-9 and have been suppressed in accordance with NCHS confidentiality standards.
2021-03-31	2021-03-01	2021-03-27	By Month	2021	3	District of Columbia	Male	65-74 years		27			0		One or more data cells have counts between 1-9 and have been suppressed in accordance with NCHS confidentiality standards.
2021-03-31	2021-03-01	2021-03-27	By Month	2021	3	District of Columbia	Male	75-84 years		24			0		One or more data cells have counts between 1-9 and have been suppressed in accordance with NCHS confidentiality standards.
2021-03-31	2021-03-01	2021-03-27	By Month	2021	3	District of Columbia	Male	85 years and over		18		0	0		One or more data cells have counts between 1-9 and have been suppressed in accordance with NCHS confidentiality standards.
2021-03-31	2021-03-01	2021-03-27	By Month	2021	3	District of Columbia	Female	All Ages	17	109	12	10	0	19
2021-03-31	2021-03-01	2021-03-27	By Month	2021	3	District of Columbia	Female	Under 1 year	0		0	0	0	0	One or more data cells have counts between 1-9 and have been suppressed in accordance with NCHS confidentiality standards.
2021-03-31	2021-03-01	2021-03-27	By Month	2021	3	District of Columbia	Female	0-17 years	0		0	0	0	0	One or more data cells have counts between 1-9 and have been suppressed in accordance with NCHS confidentiality standards.
2021-03-31	2021-03-01	2021-03-27	By Month	2021	3	District of Columbia	Female	1-4 years	0	0	0	0	0	0
2021-03-31	2021-03-01	2021-03-27	By Month	2021	3	District of Columbia	Female	5-14 years	0		0	0	0	0	One or more data cells have counts between 1-9 and have been suppressed in accordance with NCHS confidentiality standards.
2021-03-31	2021-03-01	2021-03-27	By Month	2021	3	District of Columbia	Female	15-24 years	0	0	0	0	0	0
2021-03-31	2021-03-01	2021-03-27	By Month	2021	3	District of Columbia	Female	18-29 years					0		One or more data cells have counts between 1-9 and have been suppressed in accordance with NCHS confidentiality standards.
2021-03-31	2021-03-01	2021-03-27	By Month	2021	3	District of Columbia	Female	25-34 years					0		One or more data cells have counts between 1-9 and have been suppressed in accordance with NCHS confidentiality standards.
2021-03-31	2021-03-01	2021-03-27	By Month	2021	3	District of Columbia	Female	30-39 years	0		0	0	0	0	One or more data cells have counts between 1-9 and have been suppressed in accordance with NCHS confidentiality standards.
2021-03-31	2021-03-01	2021-03-27	By Month	2021	3	District of Columbia	Female	35-44 years	0		0	0	0	0	One or more data cells have counts between 1-9 and have been suppressed in accordance with NCHS confidentiality standards.
2021-03-31	2021-03-01	2021-03-27	By Month	2021	3	District of Columbia	Female	40-49 years			0	0	0		One or more data cells have counts between 1-9 and have been suppressed in accordance with NCHS confidentiality standards.
2021-03-31	2021-03-01	2021-03-27	By Month	2021	3	District of Columbia	Female	45-54 years			0	0	0		One or more data cells have counts between 1-9 and have been suppressed in accordance with NCHS confidentiality standards.
2021-03-31	2021-03-01	2021-03-27	By Month	2021	3	District of Columbia	Female	50-64 years		18			0		One or more data cells have counts between 1-9 and have been suppressed in accordance with NCHS confidentiality standards.
2021-03-31	2021-03-01	2021-03-27	By Month	2021	3	District of Columbia	Female	55-64 years		15			0		One or more data cells have counts between 1-9 and have been suppressed in accordance with NCHS confidentiality standards.
2021-03-31	2021-03-01	2021-03-27	By Month	2021	3	District of Columbia	Female	65-74 years		27			0		One or more data cells have counts between 1-9 and have been suppressed in accordance with NCHS confidentiality standards.
2021-03-31	2021-03-01	2021-03-27	By Month	2021	3	District of Columbia	Female	75-84 years		21			0		One or more data cells have counts between 1-9 and have been suppressed in accordance with NCHS confidentiality standards.
2021-03-31	2021-03-01	2021-03-27	By Month	2021	3	District of Columbia	Female	85 years and over		30			0		One or more data cells have counts between 1-9 and have been suppressed in accordance with NCHS confidentiality standards.
2021-03-31	2020-01-01	2020-01-31	By Month	2020	1	Florida	All Sexes	All Ages	0	19486	1134	0	150	1284
2021-03-31	2020-01-01	2020-01-31	By Month	2020	1	Florida	All Sexes	Under 1 year	0	128		0			One or more data cells have counts between 1-9 and have been suppressed in accordance with NCHS confidentiality standards.
2021-03-31	2020-01-01	2020-01-31	By Month	2020	1	Florida	All Sexes	0-17 years	0	211		0		11	One or more data cells have counts between 1-9 and have been suppressed in accordance with NCHS confidentiality standards.
2021-03-31	2020-01-01	2020-01-31	By Month	2020	1	Florida	All Sexes	1-4 years	0	23	0	0			One or more data cells have counts between 1-9 and have been suppressed in accordance with NCHS confidentiality standards.
2021-03-31	2020-01-01	2020-01-31	By Month	2020	1	Florida	All Sexes	5-14 years	0	32		0			One or more data cells have counts between 1-9 and have been suppressed in accordance with NCHS confidentiality standards.
2021-03-31	2020-01-01	2020-01-31	By Month	2020	1	Florida	All Sexes	15-24 years	0	182		0			One or more data cells have counts between 1-9 and have been suppressed in accordance with NCHS confidentiality standards.
2021-03-31	2020-01-01	2020-01-31	By Month	2020	1	Florida	All Sexes	18-29 years	0	314		0		10	One or more data cells have counts between 1-9 and have been suppressed in accordance with NCHS confidentiality standards.
2021-03-31	2020-01-01	2020-01-31	By Month	2020	1	Florida	All Sexes	25-34 years	0	350	11	0		14	One or more data cells have counts between 1-9 and have been suppressed in accordance with NCHS confidentiality standards.
2021-03-31	2020-01-01	2020-01-31	By Month	2020	1	Florida	All Sexes	30-39 years	0	437	16	0		24	One or more data cells have counts between 1-9 and have been suppressed in accordance with NCHS confidentiality standards.
2021-03-31	2020-01-01	2020-01-31	By Month	2020	1	Florida	All Sexes	35-44 years	0	550	30	0	12	42
2021-03-31	2020-01-01	2020-01-31	By Month	2020	1	Florida	All Sexes	40-49 years	0	704	31	0	16	47
2021-03-31	2020-01-01	2020-01-31	By Month	2020	1	Florida	All Sexes	45-54 years	0	1022	38	0	19	57
2021-03-31	2020-01-01	2020-01-31	By Month	2020	1	Florida	All Sexes	50-64 years	0	2979	146	0	34	180
2021-03-31	2020-01-01	2020-01-31	By Month	2020	1	Florida	All Sexes	55-64 years	0	2358	118	0	25	143
2021-03-31	2020-01-01	2020-01-31	By Month	2020	1	Florida	All Sexes	65-74 years	0	3796	256	0	29	285
2021-03-31	2020-01-01	2020-01-31	By Month	2020	1	Florida	All Sexes	75-84 years	0	4860	310	0	28	338
2021-03-31	2020-01-01	2020-01-31	By Month	2020	1	Florida	All Sexes	85 years and over	0	6185	363	0	26	389
2021-03-31	2020-01-01	2020-01-31	By Month	2020	1	Florida	Male	All Ages	0	10404	601	0	75	676
2021-03-31	2020-01-01	2020-01-31	By Month	2020	1	Florida	Male	Under 1 year	0	69	0	0			One or more data cells have counts between 1-9 and have been suppressed in accordance with NCHS confidentiality standards.
2021-03-31	2020-01-01	2020-01-31	By Month	2020	1	Florida	Male	0-17 years	0	120		0			One or more data cells have counts between 1-9 and have been suppressed in accordance with NCHS confidentiality standards.
2021-03-31	2020-01-01	2020-01-31	By Month	2020	1	Florida	Male	1-4 years	0	10	0	0			One or more data cells have counts between 1-9 and have been suppressed in accordance with NCHS confidentiality standards.
2021-03-31	2020-01-01	2020-01-31	By Month	2020	1	Florida	Male	5-14 years	0	19		0			One or more data cells have counts between 1-9 and have been suppressed in accordance with NCHS confidentiality standards.
2021-03-31	2020-01-01	2020-01-31	By Month	2020	1	Florida	Male	15-24 years	0	131		0			One or more data cells have counts between 1-9 and have been suppressed in accordance with NCHS confidentiality standards.
2021-03-31	2020-01-01	2020-01-31	By Month	2020	1	Florida	Male	18-29 years	0	227		0			One or more data cells have counts between 1-9 and have been suppressed in accordance with NCHS confidentiality standards.
2021-03-31	2020-01-01	2020-01-31	By Month	2020	1	Florida	Male	25-34 years	0	257		0			One or more data cells have counts between 1-9 and have been suppressed in accordance with NCHS confidentiality standards.
2021-03-31	2020-01-01	2020-01-31	By Month	2020	1	Florida	Male	30-39 years	0	299		0		11	One or more data cells have counts between 1-9 and have been suppressed in accordance with NCHS confidentiality standards.
2021-03-31	2020-01-01	2020-01-31	By Month	2020	1	Florida	Male	35-44 years	0	328	13	0		19	One or more data cells have counts between 1-9 and have been suppressed in accordance with NCHS confidentiality standards.
2021-03-31	2020-01-01	2020-01-31	By Month	2020	1	Florida	Male	40-49 years	0	418	13	0		21	One or more data cells have counts between 1-9 and have been suppressed in accordance with NCHS confidentiality standards.
2021-03-31	2020-01-01	2020-01-31	By Month	2020	1	Florida	Male	45-54 years	0	616	24	0	10	34
2021-03-31	2020-01-01	2020-01-31	By Month	2020	1	Florida	Male	50-64 years	0	1792	83	0	19	102
2021-03-31	2020-01-01	2020-01-31	By Month	2020	1	Florida	Male	55-64 years	0	1426	63	0	13	76
2021-03-31	2020-01-01	2020-01-31	By Month	2020	1	Florida	Male	65-74 years	0	2224	147	0	15	162
2021-03-31	2020-01-01	2020-01-31	By Month	2020	1	Florida	Male	75-84 years	0	2673	174	0	15	189
2021-03-31	2020-01-01	2020-01-31	By Month	2020	1	Florida	Male	85 years and over	0	2651	169	0	11	180
2021-03-31	2020-01-01	2020-01-31	By Month	2020	1	Florida	Female	All Ages	0	9082	533	0	75	608
2021-03-31	2020-01-01	2020-01-31	By Month	2020	1	Florida	Female	Under 1 year	0	59		0			One or more data cells have counts between 1-9 and have been suppressed in accordance with NCHS confidentiality standards.
2021-03-31	2020-01-01	2020-01-31	By Month	2020	1	Florida	Female	0-17 years	0	91		0			One or more data cells have counts between 1-9 and have been suppressed in accordance with NCHS confidentiality standards.
2021-03-31	2020-01-01	2020-01-31	By Month	2020	1	Florida	Female	1-4 years	0	13	0	0			One or more data cells have counts between 1-9 and have been suppressed in accordance with NCHS confidentiality standards.
2021-03-31	2020-01-01	2020-01-31	By Month	2020	1	Florida	Female	5-14 years	0	13	0	0	0	0
2021-03-31	2020-01-01	2020-01-31	By Month	2020	1	Florida	Female	15-24 years	0	51		0			One or more data cells have counts between 1-9 and have been suppressed in accordance with NCHS confidentiality standards.
2021-03-31	2020-01-01	2020-01-31	By Month	2020	1	Florida	Female	18-29 years	0	87		0	0		One or more data cells have counts between 1-9 and have been suppressed in accordance with NCHS confidentiality standards.
2021-03-31	2020-01-01	2020-01-31	By Month	2020	1	Florida	Female	25-34 years	0	93		0			One or more data cells have counts between 1-9 and have been suppressed in accordance with NCHS confidentiality standards.
2021-03-31	2020-01-01	2020-01-31	By Month	2020	1	Florida	Female	30-39 years	0	138		0		13	One or more data cells have counts between 1-9 and have been suppressed in accordance with NCHS confidentiality standards.
2021-03-31	2020-01-01	2020-01-31	By Month	2020	1	Florida	Female	35-44 years	0	222	17	0		23	One or more data cells have counts between 1-9 and have been suppressed in accordance with NCHS confidentiality standards.
2021-03-31	2020-01-01	2020-01-31	By Month	2020	1	Florida	Female	40-49 years	0	286	18	0		26	One or more data cells have counts between 1-9 and have been suppressed in accordance with NCHS confidentiality standards.
2021-03-31	2020-01-01	2020-01-31	By Month	2020	1	Florida	Female	45-54 years	0	406	14	0		23	One or more data cells have counts between 1-9 and have been suppressed in accordance with NCHS confidentiality standards.
2021-03-31	2020-01-01	2020-01-31	By Month	2020	1	Florida	Female	50-64 years	0	1187	63	0	15	78
2021-03-31	2020-01-01	2020-01-31	By Month	2020	1	Florida	Female	55-64 years	0	932	55	0	12	67
2021-03-31	2020-01-01	2020-01-31	By Month	2020	1	Florida	Female	65-74 years	0	1572	109	0	14	123
2021-03-31	2020-01-01	2020-01-31	By Month	2020	1	Florida	Female	75-84 years	0	2187	136	0	13	149
2021-03-31	2020-01-01	2020-01-31	By Month	2020	1	Florida	Female	85 years and over	0	3534	194	0	15	209
2021-03-31	2020-02-01	2020-02-29	By Month	2020	2	Florida	All Sexes	All Ages	0	18207	1140	0	130	1270
2021-03-31	2020-02-01	2020-02-29	By Month	2020	2	Florida	All Sexes	Under 1 year	0	102		0			One or more data cells have counts between 1-9 and have been suppressed in accordance with NCHS confidentiality standards.
2021-03-31	2020-02-01	2020-02-29	By Month	2020	2	Florida	All Sexes	0-17 years	0	175		0		10	One or more data cells have counts between 1-9 and have been suppressed in accordance with NCHS confidentiality standards.
2021-03-31	2020-02-01	2020-02-29	By Month	2020	2	Florida	All Sexes	1-4 years	0	18		0	0		One or more data cells have counts between 1-9 and have been suppressed in accordance with NCHS confidentiality standards.
2021-03-31	2020-02-01	2020-02-29	By Month	2020	2	Florida	All Sexes	5-14 years	0	28		0			One or more data cells have counts between 1-9 and have been suppressed in accordance with NCHS confidentiality standards.
2021-03-31	2020-02-01	2020-02-29	By Month	2020	2	Florida	All Sexes	15-24 years	0	165		0			One or more data cells have counts between 1-9 and have been suppressed in accordance with NCHS confidentiality standards.
2021-03-31	2020-02-01	2020-02-29	By Month	2020	2	Florida	All Sexes	18-29 years	0	287		0		10	One or more data cells have counts between 1-9 and have been suppressed in accordance with NCHS confidentiality standards.
2021-03-31	2020-02-01	2020-02-29	By Month	2020	2	Florida	All Sexes	25-34 years	0	335		0		14	One or more data cells have counts between 1-9 and have been suppressed in accordance with NCHS confidentiality standards.
2021-03-31	2020-02-01	2020-02-29	By Month	2020	2	Florida	All Sexes	30-39 years	0	409	11	0		17	One or more data cells have counts between 1-9 and have been suppressed in accordance with NCHS confidentiality standards.
2021-03-31	2020-02-01	2020-02-29	By Month	2020	2	Florida	All Sexes	35-44 years	0	490	16	0		22	One or more data cells have counts between 1-9 and have been suppressed in accordance with NCHS confidentiality standards.
2021-03-31	2020-02-01	2020-02-29	By Month	2020	2	Florida	All Sexes	40-49 years	0	634	22	0		31	One or more data cells have counts between 1-9 and have been suppressed in accordance with NCHS confidentiality standards.
2021-03-31	2020-02-01	2020-02-29	By Month	2020	2	Florida	All Sexes	45-54 years	0	957	48	0	13	61
2021-03-31	2020-02-01	2020-02-29	By Month	2020	2	Florida	All Sexes	50-64 years	0	2767	154	0	31	185
2021-03-31	2020-02-01	2020-02-29	By Month	2020	2	Florida	All Sexes	55-64 years	0	2177	119	0	23	142
2021-03-31	2020-02-01	2020-02-29	By Month	2020	2	Florida	All Sexes	65-74 years	0	3494	268	0	28	296
2021-03-31	2020-02-01	2020-02-29	By Month	2020	2	Florida	All Sexes	75-84 years	0	4654	331	0	36	367
2021-03-31	2020-02-01	2020-02-29	By Month	2020	2	Florida	All Sexes	85 years and over	0	5787	340	0	14	354
2021-03-31	2020-02-01	2020-02-29	By Month	2020	2	Florida	Male	All Ages	0	9697	612	0	70	682
2021-03-31	2020-02-01	2020-02-29	By Month	2020	2	Florida	Male	Under 1 year	0	58		0	0		One or more data cells have counts between 1-9 and have been suppressed in accordance with NCHS confidentiality standards.
2021-03-31	2020-02-01	2020-02-29	By Month	2020	2	Florida	Male	0-17 years	0	106		0	0		One or more data cells have counts between 1-9 and have been suppressed in accordance with NCHS confidentiality standards.
2021-03-31	2020-02-01	2020-02-29	By Month	2020	2	Florida	Male	1-4 years	0	10		0	0		One or more data cells have counts between 1-9 and have been suppressed in accordance with NCHS confidentiality standards.
2021-03-31	2020-02-01	2020-02-29	By Month	2020	2	Florida	Male	5-14 years	0	18	0	0	0	0
2021-03-31	2020-02-01	2020-02-29	By Month	2020	2	Florida	Male	15-24 years	0	128		0			One or more data cells have counts between 1-9 and have been suppressed in accordance with NCHS confidentiality standards.
2021-03-31	2020-02-01	2020-02-29	By Month	2020	2	Florida	Male	18-29 years	0	212		0			One or more data cells have counts between 1-9 and have been suppressed in accordance with NCHS confidentiality standards.
2021-03-31	2020-02-01	2020-02-29	By Month	2020	2	Florida	Male	25-34 years	0	227		0			One or more data cells have counts between 1-9 and have been suppressed in accordance with NCHS confidentiality standards.
2021-03-31	2020-02-01	2020-02-29	By Month	2020	2	Florida	Male	30-39 years	0	262		0		12	One or more data cells have counts between 1-9 and have been suppressed in accordance with NCHS confidentiality standards.
2021-03-31	2020-02-01	2020-02-29	By Month	2020	2	Florida	Male	35-44 years	0	310		0		13	One or more data cells have counts between 1-9 and have been suppressed in accordance with NCHS confidentiality standards.
2021-03-31	2020-02-01	2020-02-29	By Month	2020	2	Florida	Male	40-49 years	0	398	13	0		19	One or more data cells have counts between 1-9 and have been suppressed in accordance with NCHS confidentiality standards.
2021-03-31	2020-02-01	2020-02-29	By Month	2020	2	Florida	Male	45-54 years	0	583	23	0		32	One or more data cells have counts between 1-9 and have been suppressed in accordance with NCHS confidentiality standards.
2021-03-31	2020-02-01	2020-02-29	By Month	2020	2	Florida	Male	50-64 years	0	1691	79	0	17	96
2021-03-31	2020-02-01	2020-02-29	By Month	2020	2	Florida	Male	55-64 years	0	1335	65	0	12	77
2021-03-31	2020-02-01	2020-02-29	By Month	2020	2	Florida	Male	65-74 years	0	2097	161	0	15	176
2021-03-31	2020-02-01	2020-02-29	By Month	2020	2	Florida	Male	75-84 years	0	2532	189	0	18	207
2021-03-31	2020-02-01	2020-02-29	By Month	2020	2	Florida	Male	85 years and over	0	2399	158	0		164	One or more data cells have counts between 1-9 and have been suppressed in accordance with NCHS confidentiality standards.
2021-03-31	2020-02-01	2020-02-29	By Month	2020	2	Florida	Female	All Ages	0	8510	528	0	60	588
2021-03-31	2020-02-01	2020-02-29	By Month	2020	2	Florida	Female	Under 1 year	0	44		0			One or more data cells have counts between 1-9 and have been suppressed in accordance with NCHS confidentiality standards.
2021-03-31	2020-02-01	2020-02-29	By Month	2020	2	Florida	Female	0-17 years	0	69		0			One or more data cells have counts between 1-9 and have been suppressed in accordance with NCHS confidentiality standards.
2021-03-31	2020-02-01	2020-02-29	By Month	2020	2	Florida	Female	1-4 years	0			0	0		One or more data cells have counts between 1-9 and have been suppressed in accordance with NCHS confidentiality standards.
2021-03-31	2020-02-01	2020-02-29	By Month	2020	2	Florida	Female	5-14 years	0	10		0			One or more data cells have counts between 1-9 and have been suppressed in accordance with NCHS confidentiality standards.
2021-03-31	2020-02-01	2020-02-29	By Month	2020	2	Florida	Female	15-24 years	0	37	0	0			One or more data cells have counts between 1-9 and have been suppressed in accordance with NCHS confidentiality standards.
2021-03-31	2020-02-01	2020-02-29	By Month	2020	2	Florida	Female	18-29 years	0	75		0			One or more data cells have counts between 1-9 and have been suppressed in accordance with NCHS confidentiality standards.
2021-03-31	2020-02-01	2020-02-29	By Month	2020	2	Florida	Female	25-34 years	0	108		0			One or more data cells have counts between 1-9 and have been suppressed in accordance with NCHS confidentiality standards.
2021-03-31	2020-02-01	2020-02-29	By Month	2020	2	Florida	Female	30-39 years	0	147		0			One or more data cells have counts between 1-9 and have been suppressed in accordance with NCHS confidentiality standards.
2021-03-31	2020-02-01	2020-02-29	By Month	2020	2	Florida	Female	35-44 years	0	180		0			One or more data cells have counts between 1-9 and have been suppressed in accordance with NCHS confidentiality standards.
2021-03-31	2020-02-01	2020-02-29	By Month	2020	2	Florida	Female	40-49 years	0	236		0		12	One or more data cells have counts between 1-9 and have been suppressed in accordance with NCHS confidentiality standards.
2021-03-31	2020-02-01	2020-02-29	By Month	2020	2	Florida	Female	45-54 years	0	374	25	0		29	One or more data cells have counts between 1-9 and have been suppressed in accordance with NCHS confidentiality standards.
2021-03-31	2020-02-01	2020-02-29	By Month	2020	2	Florida	Female	50-64 years	0	1076	75	0	14	89
2021-03-31	2020-02-01	2020-02-29	By Month	2020	2	Florida	Female	55-64 years	0	842	54	0	11	65
2021-03-31	2020-02-01	2020-02-29	By Month	2020	2	Florida	Female	65-74 years	0	1397	107	0	13	120
2021-03-31	2020-02-01	2020-02-29	By Month	2020	2	Florida	Female	75-84 years	0	2122	142	0	18	160
2021-03-31	2020-02-01	2020-02-29	By Month	2020	2	Florida	Female	85 years and over	0	3388	182	0		190	One or more data cells have counts between 1-9 and have been suppressed in accordance with NCHS confidentiality standards.
2021-03-31	2020-03-01	2020-03-31	By Month	2020	3	Florida	All Sexes	All Ages	190	19683	1514	106	101	1698
2021-03-31	2020-03-01	2020-03-31	By Month	2020	3	Florida	All Sexes	Under 1 year	0	111		0	0		One or more data cells have counts between 1-9 and have been suppressed in accordance with NCHS confidentiality standards.
2021-03-31	2020-03-01	2020-03-31	By Month	2020	3	Florida	All Sexes	0-17 years	0	198		0		10	One or more data cells have counts between 1-9 and have been suppressed in accordance with NCHS confidentiality standards.
2021-03-31	2020-03-01	2020-03-31	By Month	2020	3	Florida	All Sexes	1-4 years	0	27		0	0		One or more data cells have counts between 1-9 and have been suppressed in accordance with NCHS confidentiality standards.
2021-03-31	2020-03-01	2020-03-31	By Month	2020	3	Florida	All Sexes	5-14 years	0	34		0			One or more data cells have counts between 1-9 and have been suppressed in accordance with NCHS confidentiality standards.
2021-03-31	2020-03-01	2020-03-31	By Month	2020	3	Florida	All Sexes	15-24 years	0	184		0	0		One or more data cells have counts between 1-9 and have been suppressed in accordance with NCHS confidentiality standards.
2021-03-31	2020-03-01	2020-03-31	By Month	2020	3	Florida	All Sexes	18-29 years		341	15	0	0	16	One or more data cells have counts between 1-9 and have been suppressed in accordance with NCHS confidentiality standards.
2021-03-31	2020-03-01	2020-03-31	By Month	2020	3	Florida	All Sexes	25-34 years		421	20	0		25	One or more data cells have counts between 1-9 and have been suppressed in accordance with NCHS confidentiality standards.
2021-03-31	2020-03-01	2020-03-31	By Month	2020	3	Florida	All Sexes	30-39 years		493	17	0		26	One or more data cells have counts between 1-9 and have been suppressed in accordance with NCHS confidentiality standards.
2021-03-31	2020-03-01	2020-03-31	By Month	2020	3	Florida	All Sexes	35-44 years		566	29			35	One or more data cells have counts between 1-9 and have been suppressed in accordance with NCHS confidentiality standards.
2021-03-31	2020-03-01	2020-03-31	By Month	2020	3	Florida	All Sexes	40-49 years		681	50			59	One or more data cells have counts between 1-9 and have been suppressed in accordance with NCHS confidentiality standards.
2021-03-31	2020-03-01	2020-03-31	By Month	2020	3	Florida	All Sexes	45-54 years		927	68		11	80	One or more data cells have counts between 1-9 and have been suppressed in accordance with NCHS confidentiality standards.
2021-03-31	2020-03-01	2020-03-31	By Month	2020	3	Florida	All Sexes	50-64 years	21	2933	217	13	26	250
2021-03-31	2020-03-01	2020-03-31	By Month	2020	3	Florida	All Sexes	55-64 years	18	2376	178	12	23	207
2021-03-31	2020-03-01	2020-03-31	By Month	2020	3	Florida	All Sexes	65-74 years	50	3827	315	25	23	363
2021-03-31	2020-03-01	2020-03-31	By Month	2020	3	Florida	All Sexes	75-84 years	59	5054	461	32	18	506
2021-03-31	2020-03-01	2020-03-31	By Month	2020	3	Florida	All Sexes	85 years and over	49	6156	430	29	18	468
2021-03-31	2020-03-01	2020-03-31	By Month	2020	3	Florida	Male	All Ages	125	10491	861	71	49	963
2021-03-31	2020-03-01	2020-03-31	By Month	2020	3	Florida	Male	Under 1 year	0	55		0	0		One or more data cells have counts between 1-9 and have been suppressed in accordance with NCHS confidentiality standards.
2021-03-31	2020-03-01	2020-03-31	By Month	2020	3	Florida	Male	0-17 years	0	106		0			One or more data cells have counts between 1-9 and have been suppressed in accordance with NCHS confidentiality standards.
2021-03-31	2020-03-01	2020-03-31	By Month	2020	3	Florida	Male	1-4 years	0	15		0	0		One or more data cells have counts between 1-9 and have been suppressed in accordance with NCHS confidentiality standards.
2021-03-31	2020-03-01	2020-03-31	By Month	2020	3	Florida	Male	5-14 years	0	22		0			One or more data cells have counts between 1-9 and have been suppressed in accordance with NCHS confidentiality standards.
2021-03-31	2020-03-01	2020-03-31	By Month	2020	3	Florida	Male	15-24 years	0	125		0	0		One or more data cells have counts between 1-9 and have been suppressed in accordance with NCHS confidentiality standards.
2021-03-31	2020-03-01	2020-03-31	By Month	2020	3	Florida	Male	18-29 years		233		0	0		One or more data cells have counts between 1-9 and have been suppressed in accordance with NCHS confidentiality standards.
2021-03-31	2020-03-01	2020-03-31	By Month	2020	3	Florida	Male	25-34 years		289	12	0		15	One or more data cells have counts between 1-9 and have been suppressed in accordance with NCHS confidentiality standards.
2021-03-31	2020-03-01	2020-03-31	By Month	2020	3	Florida	Male	30-39 years		332	10	0		14	One or more data cells have counts between 1-9 and have been suppressed in accordance with NCHS confidentiality standards.
2021-03-31	2020-03-01	2020-03-31	By Month	2020	3	Florida	Male	35-44 years		353	17		0	19	One or more data cells have counts between 1-9 and have been suppressed in accordance with NCHS confidentiality standards.
2021-03-31	2020-03-01	2020-03-31	By Month	2020	3	Florida	Male	40-49 years		404	30			34	One or more data cells have counts between 1-9 and have been suppressed in accordance with NCHS confidentiality standards.
2021-03-31	2020-03-01	2020-03-31	By Month	2020	3	Florida	Male	45-54 years		552	45			51	One or more data cells have counts between 1-9 and have been suppressed in accordance with NCHS confidentiality standards.
2021-03-31	2020-03-01	2020-03-31	By Month	2020	3	Florida	Male	50-64 years	17	1804	134	12	17	155
2021-03-31	2020-03-01	2020-03-31	By Month	2020	3	Florida	Male	55-64 years	14	1468	105	11	16	124
2021-03-31	2020-03-01	2020-03-31	By Month	2020	3	Florida	Male	65-74 years	33	2245	198	14	10	227
2021-03-31	2020-03-01	2020-03-31	By Month	2020	3	Florida	Male	75-84 years	36	2785	270	19	10	297
2021-03-31	2020-03-01	2020-03-31	By Month	2020	3	Florida	Male	85 years and over	30	2582	205	21		220	One or more data cells have counts between 1-9 and have been suppressed in accordance with NCHS confidentiality standards.
2021-03-31	2020-03-01	2020-03-31	By Month	2020	3	Florida	Female	All Ages	65	9192	653	35	52	735
2021-03-31	2020-03-01	2020-03-31	By Month	2020	3	Florida	Female	Under 1 year	0	56		0	0		One or more data cells have counts between 1-9 and have been suppressed in accordance with NCHS confidentiality standards.
2021-03-31	2020-03-01	2020-03-31	By Month	2020	3	Florida	Female	0-17 years	0	92		0	0		One or more data cells have counts between 1-9 and have been suppressed in accordance with NCHS confidentiality standards.
2021-03-31	2020-03-01	2020-03-31	By Month	2020	3	Florida	Female	1-4 years	0	12		0	0		One or more data cells have counts between 1-9 and have been suppressed in accordance with NCHS confidentiality standards.
2021-03-31	2020-03-01	2020-03-31	By Month	2020	3	Florida	Female	5-14 years	0	12	0	0	0	0
2021-03-31	2020-03-01	2020-03-31	By Month	2020	3	Florida	Female	15-24 years	0	59		0	0		One or more data cells have counts between 1-9 and have been suppressed in accordance with NCHS confidentiality standards.
2021-03-31	2020-03-01	2020-03-31	By Month	2020	3	Florida	Female	18-29 years	0	108		0	0		One or more data cells have counts between 1-9 and have been suppressed in accordance with NCHS confidentiality standards.
2021-03-31	2020-03-01	2020-03-31	By Month	2020	3	Florida	Female	25-34 years	0	132		0		10	One or more data cells have counts between 1-9 and have been suppressed in accordance with NCHS confidentiality standards.
2021-03-31	2020-03-01	2020-03-31	By Month	2020	3	Florida	Female	30-39 years	0	161		0		12	One or more data cells have counts between 1-9 and have been suppressed in accordance with NCHS confidentiality standards.
2021-03-31	2020-03-01	2020-03-31	By Month	2020	3	Florida	Female	35-44 years		213	12			16	One or more data cells have counts between 1-9 and have been suppressed in accordance with NCHS confidentiality standards.
2021-03-31	2020-03-01	2020-03-31	By Month	2020	3	Florida	Female	40-49 years		277	20			25	One or more data cells have counts between 1-9 and have been suppressed in accordance with NCHS confidentiality standards.
2021-03-31	2020-03-01	2020-03-31	By Month	2020	3	Florida	Female	45-54 years		375	23			29	One or more data cells have counts between 1-9 and have been suppressed in accordance with NCHS confidentiality standards.
2021-03-31	2020-03-01	2020-03-31	By Month	2020	3	Florida	Female	50-64 years		1129	83			95	One or more data cells have counts between 1-9 and have been suppressed in accordance with NCHS confidentiality standards.
2021-03-31	2020-03-01	2020-03-31	By Month	2020	3	Florida	Female	55-64 years		908	73			83	One or more data cells have counts between 1-9 and have been suppressed in accordance with NCHS confidentiality standards.
2021-03-31	2020-03-01	2020-03-31	By Month	2020	3	Florida	Female	65-74 years	17	1582	117	11	13	136
2021-03-31	2020-03-01	2020-03-31	By Month	2020	3	Florida	Female	75-84 years	23	2269	191	13		209	One or more data cells have counts between 1-9 and have been suppressed in accordance with NCHS confidentiality standards.
2021-03-31	2020-03-01	2020-03-31	By Month	2020	3	Florida	Female	85 years and over	19	3574	225		12	248	One or more data cells have counts between 1-9 and have been suppressed in accordance with NCHS confidentiality standards.
2021-03-31	2020-04-01	2020-04-30	By Month	2020	4	Florida	All Sexes	All Ages	1309	19209	1907	689	31	2553
2021-03-31	2020-04-01	2020-04-30	By Month	2020	4	Florida	All Sexes	Under 1 year	0	109		0	0		One or more data cells have counts between 1-9 and have been suppressed in accordance with NCHS confidentiality standards.
2021-03-31	2020-04-01	2020-04-30	By Month	2020	4	Florida	All Sexes	0-17 years	0	190		0			One or more data cells have counts between 1-9 and have been suppressed in accordance with NCHS confidentiality standards.
2021-03-31	2020-04-01	2020-04-30	By Month	2020	4	Florida	All Sexes	1-4 years	0	18	0	0			One or more data cells have counts between 1-9 and have been suppressed in accordance with NCHS confidentiality standards.
2021-03-31	2020-04-01	2020-04-30	By Month	2020	4	Florida	All Sexes	5-14 years	0	34	0	0	0	0
2021-03-31	2020-04-01	2020-04-30	By Month	2020	4	Florida	All Sexes	15-24 years	0	189		0	0		One or more data cells have counts between 1-9 and have been suppressed in accordance with NCHS confidentiality standards.
2021-03-31	2020-04-01	2020-04-30	By Month	2020	4	Florida	All Sexes	18-29 years		348				10	One or more data cells have counts between 1-9 and have been suppressed in accordance with NCHS confidentiality standards.
2021-03-31	2020-04-01	2020-04-30	By Month	2020	4	Florida	All Sexes	25-34 years	10	421	18			23	One or more data cells have counts between 1-9 and have been suppressed in accordance with NCHS confidentiality standards.
2021-03-31	2020-04-01	2020-04-30	By Month	2020	4	Florida	All Sexes	30-39 years	15	477	25			33	One or more data cells have counts between 1-9 and have been suppressed in accordance with NCHS confidentiality standards.
2021-03-31	2020-04-01	2020-04-30	By Month	2020	4	Florida	All Sexes	35-44 years	27	565	34	14	0	47
2021-03-31	2020-04-01	2020-04-30	By Month	2020	4	Florida	All Sexes	40-49 years	45	719	54	26		75	One or more data cells have counts between 1-9 and have been suppressed in accordance with NCHS confidentiality standards.
2021-03-31	2020-04-01	2020-04-30	By Month	2020	4	Florida	All Sexes	45-54 years	62	1035	88	37		117	One or more data cells have counts between 1-9 and have been suppressed in accordance with NCHS confidentiality standards.
2021-03-31	2020-04-01	2020-04-30	By Month	2020	4	Florida	All Sexes	50-64 years	171	2970	280	94		360	One or more data cells have counts between 1-9 and have been suppressed in accordance with NCHS confidentiality standards.
2021-03-31	2020-04-01	2020-04-30	By Month	2020	4	Florida	All Sexes	55-64 years	135	2333	225	73		288	One or more data cells have counts between 1-9 and have been suppressed in accordance with NCHS confidentiality standards.
2021-03-31	2020-04-01	2020-04-30	By Month	2020	4	Florida	All Sexes	65-74 years	297	3722	425	170	10	562
2021-03-31	2020-04-01	2020-04-30	By Month	2020	4	Florida	All Sexes	75-84 years	392	4866	564	206	10	757
2021-03-31	2020-04-01	2020-04-30	By Month	2020	4	Florida	All Sexes	85 years and over	386	5917	547	183		752	One or more data cells have counts between 1-9 and have been suppressed in accordance with NCHS confidentiality standards.
2021-03-31	2020-04-01	2020-04-30	By Month	2020	4	Florida	Male	All Ages	765	10316	1084	406	18	1457
2021-03-31	2020-04-01	2020-04-30	By Month	2020	4	Florida	Male	Under 1 year	0	61	0	0	0	0
2021-03-31	2020-04-01	2020-04-30	By Month	2020	4	Florida	Male	0-17 years	0	117		0			One or more data cells have counts between 1-9 and have been suppressed in accordance with NCHS confidentiality standards.
2021-03-31	2020-04-01	2020-04-30	By Month	2020	4	Florida	Male	1-4 years	0	11	0	0			One or more data cells have counts between 1-9 and have been suppressed in accordance with NCHS confidentiality standards.
2021-03-31	2020-04-01	2020-04-30	By Month	2020	4	Florida	Male	5-14 years	0	22	0	0	0	0
2021-03-31	2020-04-01	2020-04-30	By Month	2020	4	Florida	Male	15-24 years	0	142		0	0		One or more data cells have counts between 1-9 and have been suppressed in accordance with NCHS confidentiality standards.
2021-03-31	2020-04-01	2020-04-30	By Month	2020	4	Florida	Male	18-29 years		255					One or more data cells have counts between 1-9 and have been suppressed in accordance with NCHS confidentiality standards.
2021-03-31	2020-04-01	2020-04-30	By Month	2020	4	Florida	Male	25-34 years		279				12	One or more data cells have counts between 1-9 and have been suppressed in accordance with NCHS confidentiality standards.
2021-03-31	2020-04-01	2020-04-30	By Month	2020	4	Florida	Male	30-39 years		294	12			16	One or more data cells have counts between 1-9 and have been suppressed in accordance with NCHS confidentiality standards.
2021-03-31	2020-04-01	2020-04-30	By Month	2020	4	Florida	Male	35-44 years	21	380	25	12	0	34
2021-03-31	2020-04-01	2020-04-30	By Month	2020	4	Florida	Male	40-49 years	34	458	34	20		49	One or more data cells have counts between 1-9 and have been suppressed in accordance with NCHS confidentiality standards.
2021-03-31	2020-04-01	2020-04-30	By Month	2020	4	Florida	Male	45-54 years	43	647	51	25		72	One or more data cells have counts between 1-9 and have been suppressed in accordance with NCHS confidentiality standards.
2021-03-31	2020-04-01	2020-04-30	By Month	2020	4	Florida	Male	50-64 years	121	1895	172	67		228	One or more data cells have counts between 1-9 and have been suppressed in accordance with NCHS confidentiality standards.
2021-03-31	2020-04-01	2020-04-30	By Month	2020	4	Florida	Male	55-64 years	95	1477	136	52	0	179
2021-03-31	2020-04-01	2020-04-30	By Month	2020	4	Florida	Male	65-74 years	183	2236	250	100		337	One or more data cells have counts between 1-9 and have been suppressed in accordance with NCHS confidentiality standards.
2021-03-31	2020-04-01	2020-04-30	By Month	2020	4	Florida	Male	75-84 years	234	2639	333	123		448	One or more data cells have counts between 1-9 and have been suppressed in accordance with NCHS confidentiality standards.
2021-03-31	2020-04-01	2020-04-30	By Month	2020	4	Florida	Male	85 years and over	184	2422	277	92		371	One or more data cells have counts between 1-9 and have been suppressed in accordance with NCHS confidentiality standards.
2021-03-31	2020-04-01	2020-04-30	By Month	2020	4	Florida	Female	All Ages	544	8893	823	283	13	1096
2021-03-31	2020-04-01	2020-04-30	By Month	2020	4	Florida	Female	Under 1 year	0	48		0	0		One or more data cells have counts between 1-9 and have been suppressed in accordance with NCHS confidentiality standards.
2021-03-31	2020-04-01	2020-04-30	By Month	2020	4	Florida	Female	0-17 years	0	73		0	0		One or more data cells have counts between 1-9 and have been suppressed in accordance with NCHS confidentiality standards.
2021-03-31	2020-04-01	2020-04-30	By Month	2020	4	Florida	Female	1-4 years	0		0	0	0	0	One or more data cells have counts between 1-9 and have been suppressed in accordance with NCHS confidentiality standards.
2021-03-31	2020-04-01	2020-04-30	By Month	2020	4	Florida	Female	5-14 years	0	12	0	0	0	0
2021-03-31	2020-04-01	2020-04-30	By Month	2020	4	Florida	Female	15-24 years	0	47		0	0		One or more data cells have counts between 1-9 and have been suppressed in accordance with NCHS confidentiality standards.
2021-03-31	2020-04-01	2020-04-30	By Month	2020	4	Florida	Female	18-29 years	0	93		0	0		One or more data cells have counts between 1-9 and have been suppressed in accordance with NCHS confidentiality standards.
2021-03-31	2020-04-01	2020-04-30	By Month	2020	4	Florida	Female	25-34 years		142				11	One or more data cells have counts between 1-9 and have been suppressed in accordance with NCHS confidentiality standards.
2021-03-31	2020-04-01	2020-04-30	By Month	2020	4	Florida	Female	30-39 years		183	13			17	One or more data cells have counts between 1-9 and have been suppressed in accordance with NCHS confidentiality standards.
2021-03-31	2020-04-01	2020-04-30	By Month	2020	4	Florida	Female	35-44 years		185			0	13	One or more data cells have counts between 1-9 and have been suppressed in accordance with NCHS confidentiality standards.
2021-03-31	2020-04-01	2020-04-30	By Month	2020	4	Florida	Female	40-49 years	11	261	20			26	One or more data cells have counts between 1-9 and have been suppressed in accordance with NCHS confidentiality standards.
2021-03-31	2020-04-01	2020-04-30	By Month	2020	4	Florida	Female	45-54 years	19	388	37	12		45	One or more data cells have counts between 1-9 and have been suppressed in accordance with NCHS confidentiality standards.
2021-03-31	2020-04-01	2020-04-30	By Month	2020	4	Florida	Female	50-64 years	50	1075	108	27		132	One or more data cells have counts between 1-9 and have been suppressed in accordance with NCHS confidentiality standards.
2021-03-31	2020-04-01	2020-04-30	By Month	2020	4	Florida	Female	55-64 years	40	856	89	21		109	One or more data cells have counts between 1-9 and have been suppressed in accordance with NCHS confidentiality standards.
2021-03-31	2020-04-01	2020-04-30	By Month	2020	4	Florida	Female	65-74 years	114	1486	175	70		225	One or more data cells have counts between 1-9 and have been suppressed in accordance with NCHS confidentiality standards.
2021-03-31	2020-04-01	2020-04-30	By Month	2020	4	Florida	Female	75-84 years	158	2227	231	83		309	One or more data cells have counts between 1-9 and have been suppressed in accordance with NCHS confidentiality standards.
2021-03-31	2020-04-01	2020-04-30	By Month	2020	4	Florida	Female	85 years and over	202	3495	270	91	0	381
2021-03-31	2020-05-01	2020-05-31	By Month	2020	5	Florida	All Sexes	All Ages	1131	19097	1585	571	14	2156
2021-03-31	2020-05-01	2020-05-31	By Month	2020	5	Florida	All Sexes	Under 1 year	0	110		0	0		One or more data cells have counts between 1-9 and have been suppressed in accordance with NCHS confidentiality standards.
2021-03-31	2020-05-01	2020-05-31	By Month	2020	5	Florida	All Sexes	0-17 years	0	190		0	0		One or more data cells have counts between 1-9 and have been suppressed in accordance with NCHS confidentiality standards.
2021-03-31	2020-05-01	2020-05-31	By Month	2020	5	Florida	All Sexes	1-4 years	0	30		0	0		One or more data cells have counts between 1-9 and have been suppressed in accordance with NCHS confidentiality standards.
2021-03-31	2020-05-01	2020-05-31	By Month	2020	5	Florida	All Sexes	5-14 years	0	24	0	0	0	0
2021-03-31	2020-05-01	2020-05-31	By Month	2020	5	Florida	All Sexes	15-24 years		182			0		One or more data cells have counts between 1-9 and have been suppressed in accordance with NCHS confidentiality standards.
2021-03-31	2020-05-01	2020-05-31	By Month	2020	5	Florida	All Sexes	18-29 years		349			0		One or more data cells have counts between 1-9 and have been suppressed in accordance with NCHS confidentiality standards.
2021-03-31	2020-05-01	2020-05-31	By Month	2020	5	Florida	All Sexes	25-34 years		468	13		0	13	One or more data cells have counts between 1-9 and have been suppressed in accordance with NCHS confidentiality standards.
2021-03-31	2020-05-01	2020-05-31	By Month	2020	5	Florida	All Sexes	30-39 years	10	557	25		0	26	One or more data cells have counts between 1-9 and have been suppressed in accordance with NCHS confidentiality standards.
2021-03-31	2020-05-01	2020-05-31	By Month	2020	5	Florida	All Sexes	35-44 years	20	597	30	11	0	39
2021-03-31	2020-05-01	2020-05-31	By Month	2020	5	Florida	All Sexes	40-49 years	28	699	38	14	0	52
2021-03-31	2020-05-01	2020-05-31	By Month	2020	5	Florida	All Sexes	45-54 years	39	1012	58	18		79	One or more data cells have counts between 1-9 and have been suppressed in accordance with NCHS confidentiality standards.
2021-03-31	2020-05-01	2020-05-31	By Month	2020	5	Florida	All Sexes	50-64 years	116	3053	212	65		266	One or more data cells have counts between 1-9 and have been suppressed in accordance with NCHS confidentiality standards.
2021-03-31	2020-05-01	2020-05-31	By Month	2020	5	Florida	All Sexes	55-64 years	91	2425	176	55		215	One or more data cells have counts between 1-9 and have been suppressed in accordance with NCHS confidentiality standards.
2021-03-31	2020-05-01	2020-05-31	By Month	2020	5	Florida	All Sexes	65-74 years	218	3598	343	110		457	One or more data cells have counts between 1-9 and have been suppressed in accordance with NCHS confidentiality standards.
2021-03-31	2020-05-01	2020-05-31	By Month	2020	5	Florida	All Sexes	75-84 years	318	4737	443	167		596	One or more data cells have counts between 1-9 and have been suppressed in accordance with NCHS confidentiality standards.
2021-03-31	2020-05-01	2020-05-31	By Month	2020	5	Florida	All Sexes	85 years and over	440	5914	517	205		752	One or more data cells have counts between 1-9 and have been suppressed in accordance with NCHS confidentiality standards.
2021-03-31	2020-05-01	2020-05-31	By Month	2020	5	Florida	Male	All Ages	581	10234	899	302		1184	One or more data cells have counts between 1-9 and have been suppressed in accordance with NCHS confidentiality standards.
2021-03-31	2020-05-01	2020-05-31	By Month	2020	5	Florida	Male	Under 1 year	0	61	0	0	0	0
2021-03-31	2020-05-01	2020-05-31	By Month	2020	5	Florida	Male	0-17 years	0	102		0	0		One or more data cells have counts between 1-9 and have been suppressed in accordance with NCHS confidentiality standards.
2021-03-31	2020-05-01	2020-05-31	By Month	2020	5	Florida	Male	1-4 years	0	13		0	0		One or more data cells have counts between 1-9 and have been suppressed in accordance with NCHS confidentiality standards.
2021-03-31	2020-05-01	2020-05-31	By Month	2020	5	Florida	Male	5-14 years	0	14	0	0	0	0
2021-03-31	2020-05-01	2020-05-31	By Month	2020	5	Florida	Male	15-24 years	0	130		0	0		One or more data cells have counts between 1-9 and have been suppressed in accordance with NCHS confidentiality standards.
2021-03-31	2020-05-01	2020-05-31	By Month	2020	5	Florida	Male	18-29 years	0	252		0	0		One or more data cells have counts between 1-9 and have been suppressed in accordance with NCHS confidentiality standards.
2021-03-31	2020-05-01	2020-05-31	By Month	2020	5	Florida	Male	25-34 years		323			0		One or more data cells have counts between 1-9 and have been suppressed in accordance with NCHS confidentiality standards.
2021-03-31	2020-05-01	2020-05-31	By Month	2020	5	Florida	Male	30-39 years		375	13		0	14	One or more data cells have counts between 1-9 and have been suppressed in accordance with NCHS confidentiality standards.
2021-03-31	2020-05-01	2020-05-31	By Month	2020	5	Florida	Male	35-44 years	15	390	17		0	26	One or more data cells have counts between 1-9 and have been suppressed in accordance with NCHS confidentiality standards.
2021-03-31	2020-05-01	2020-05-31	By Month	2020	5	Florida	Male	40-49 years	23	455	23	10	0	36
2021-03-31	2020-05-01	2020-05-31	By Month	2020	5	Florida	Male	45-54 years	26	655	37	12		51	One or more data cells have counts between 1-9 and have been suppressed in accordance with NCHS confidentiality standards.
2021-03-31	2020-05-01	2020-05-31	By Month	2020	5	Florida	Male	50-64 years	76	1916	140	44		174	One or more data cells have counts between 1-9 and have been suppressed in accordance with NCHS confidentiality standards.
2021-03-31	2020-05-01	2020-05-31	By Month	2020	5	Florida	Male	55-64 years	61	1514	116	38		141	One or more data cells have counts between 1-9 and have been suppressed in accordance with NCHS confidentiality standards.
2021-03-31	2020-05-01	2020-05-31	By Month	2020	5	Florida	Male	65-74 years	131	2098	214	68		281	One or more data cells have counts between 1-9 and have been suppressed in accordance with NCHS confidentiality standards.
2021-03-31	2020-05-01	2020-05-31	By Month	2020	5	Florida	Male	75-84 years	184	2588	272	101	0	355
2021-03-31	2020-05-01	2020-05-31	By Month	2020	5	Florida	Male	85 years and over	162	2448	234	75		321	One or more data cells have counts between 1-9 and have been suppressed in accordance with NCHS confidentiality standards.
2021-03-31	2020-05-01	2020-05-31	By Month	2020	5	Florida	Female	All Ages	550	8863	686	269		972	One or more data cells have counts between 1-9 and have been suppressed in accordance with NCHS confidentiality standards.
2021-03-31	2020-05-01	2020-05-31	By Month	2020	5	Florida	Female	Under 1 year	0	49		0	0		One or more data cells have counts between 1-9 and have been suppressed in accordance with NCHS confidentiality standards.
2021-03-31	2020-05-01	2020-05-31	By Month	2020	5	Florida	Female	0-17 years	0	88		0	0		One or more data cells have counts between 1-9 and have been suppressed in accordance with NCHS confidentiality standards.
2021-03-31	2020-05-01	2020-05-31	By Month	2020	5	Florida	Female	1-4 years	0	17	0	0	0	0
2021-03-31	2020-05-01	2020-05-31	By Month	2020	5	Florida	Female	5-14 years	0	10	0	0	0	0
2021-03-31	2020-05-01	2020-05-31	By Month	2020	5	Florida	Female	15-24 years		52			0		One or more data cells have counts between 1-9 and have been suppressed in accordance with NCHS confidentiality standards.
2021-03-31	2020-05-01	2020-05-31	By Month	2020	5	Florida	Female	18-29 years		97			0		One or more data cells have counts between 1-9 and have been suppressed in accordance with NCHS confidentiality standards.
2021-03-31	2020-05-01	2020-05-31	By Month	2020	5	Florida	Female	25-34 years		145			0		One or more data cells have counts between 1-9 and have been suppressed in accordance with NCHS confidentiality standards.
2021-03-31	2020-05-01	2020-05-31	By Month	2020	5	Florida	Female	30-39 years		182	12		0	12	One or more data cells have counts between 1-9 and have been suppressed in accordance with NCHS confidentiality standards.
2021-03-31	2020-05-01	2020-05-31	By Month	2020	5	Florida	Female	35-44 years		207	13		0	13	One or more data cells have counts between 1-9 and have been suppressed in accordance with NCHS confidentiality standards.
2021-03-31	2020-05-01	2020-05-31	By Month	2020	5	Florida	Female	40-49 years		244	15		0	16	One or more data cells have counts between 1-9 and have been suppressed in accordance with NCHS confidentiality standards.
2021-03-31	2020-05-01	2020-05-31	By Month	2020	5	Florida	Female	45-54 years	13	357	21		0	28	One or more data cells have counts between 1-9 and have been suppressed in accordance with NCHS confidentiality standards.
2021-03-31	2020-05-01	2020-05-31	By Month	2020	5	Florida	Female	50-64 years	40	1137	72	21		92	One or more data cells have counts between 1-9 and have been suppressed in accordance with NCHS confidentiality standards.
2021-03-31	2020-05-01	2020-05-31	By Month	2020	5	Florida	Female	55-64 years	30	911	60	17		74	One or more data cells have counts between 1-9 and have been suppressed in accordance with NCHS confidentiality standards.
2021-03-31	2020-05-01	2020-05-31	By Month	2020	5	Florida	Female	65-74 years	87	1500	129	42		176	One or more data cells have counts between 1-9 and have been suppressed in accordance with NCHS confidentiality standards.
2021-03-31	2020-05-01	2020-05-31	By Month	2020	5	Florida	Female	75-84 years	134	2149	171	66		241	One or more data cells have counts between 1-9 and have been suppressed in accordance with NCHS confidentiality standards.
2021-03-31	2020-05-01	2020-05-31	By Month	2020	5	Florida	Female	85 years and over	278	3466	283	130		431	One or more data cells have counts between 1-9 and have been suppressed in accordance with NCHS confidentiality standards.
2021-03-31	2020-06-01	2020-06-30	By Month	2020	6	Florida	All Sexes	All Ages	1081	18798	1507	547		2042	One or more data cells have counts between 1-9 and have been suppressed in accordance with NCHS confidentiality standards.
2021-03-31	2020-06-01	2020-06-30	By Month	2020	6	Florida	All Sexes	Under 1 year	0	112	0	0	0	0
2021-03-31	2020-06-01	2020-06-30	By Month	2020	6	Florida	All Sexes	0-17 years		186			0		One or more data cells have counts between 1-9 and have been suppressed in accordance with NCHS confidentiality standards.
2021-03-31	2020-06-01	2020-06-30	By Month	2020	6	Florida	All Sexes	1-4 years	0	18		0	0		One or more data cells have counts between 1-9 and have been suppressed in accordance with NCHS confidentiality standards.
2021-03-31	2020-06-01	2020-06-30	By Month	2020	6	Florida	All Sexes	5-14 years	0	31		0	0		One or more data cells have counts between 1-9 and have been suppressed in accordance with NCHS confidentiality standards.
2021-03-31	2020-06-01	2020-06-30	By Month	2020	6	Florida	All Sexes	15-24 years		221			0	10	One or more data cells have counts between 1-9 and have been suppressed in accordance with NCHS confidentiality standards.
2021-03-31	2020-06-01	2020-06-30	By Month	2020	6	Florida	All Sexes	18-29 years		394	10		0	14	One or more data cells have counts between 1-9 and have been suppressed in accordance with NCHS confidentiality standards.
2021-03-31	2020-06-01	2020-06-30	By Month	2020	6	Florida	All Sexes	25-34 years		429	14		0	16	One or more data cells have counts between 1-9 and have been suppressed in accordance with NCHS confidentiality standards.
2021-03-31	2020-06-01	2020-06-30	By Month	2020	6	Florida	All Sexes	30-39 years	14	537	22		0	29	One or more data cells have counts between 1-9 and have been suppressed in accordance with NCHS confidentiality standards.
2021-03-31	2020-06-01	2020-06-30	By Month	2020	6	Florida	All Sexes	35-44 years	23	616	28	12	0	39
2021-03-31	2020-06-01	2020-06-30	By Month	2020	6	Florida	All Sexes	40-49 years	32	720	33	15	0	50
2021-03-31	2020-06-01	2020-06-30	By Month	2020	6	Florida	All Sexes	45-54 years	53	1052	70	28	0	95
2021-03-31	2020-06-01	2020-06-30	By Month	2020	6	Florida	All Sexes	50-64 years	141	2939	226	80	0	287
2021-03-31	2020-06-01	2020-06-30	By Month	2020	6	Florida	All Sexes	55-64 years	107	2297	174	59	0	222
2021-03-31	2020-06-01	2020-06-30	By Month	2020	6	Florida	All Sexes	65-74 years	206	3674	329	117	0	418
2021-03-31	2020-06-01	2020-06-30	By Month	2020	6	Florida	All Sexes	75-84 years	266	4535	410	127	0	549
2021-03-31	2020-06-01	2020-06-30	By Month	2020	6	Florida	All Sexes	85 years and over	413	5813	474	197		691	One or more data cells have counts between 1-9 and have been suppressed in accordance with NCHS confidentiality standards.
2021-03-31	2020-06-01	2020-06-30	By Month	2020	6	Florida	Male	All Ages	572	10189	860	302		1130	One or more data cells have counts between 1-9 and have been suppressed in accordance with NCHS confidentiality standards.
2021-03-31	2020-06-01	2020-06-30	By Month	2020	6	Florida	Male	Under 1 year	0	65	0	0	0	0
2021-03-31	2020-06-01	2020-06-30	By Month	2020	6	Florida	Male	0-17 years		112		0	0		One or more data cells have counts between 1-9 and have been suppressed in accordance with NCHS confidentiality standards.
2021-03-31	2020-06-01	2020-06-30	By Month	2020	6	Florida	Male	1-4 years	0	13		0	0		One or more data cells have counts between 1-9 and have been suppressed in accordance with NCHS confidentiality standards.
2021-03-31	2020-06-01	2020-06-30	By Month	2020	6	Florida	Male	5-14 years	0	17		0	0		One or more data cells have counts between 1-9 and have been suppressed in accordance with NCHS confidentiality standards.
2021-03-31	2020-06-01	2020-06-30	By Month	2020	6	Florida	Male	15-24 years		167		0	0		One or more data cells have counts between 1-9 and have been suppressed in accordance with NCHS confidentiality standards.
2021-03-31	2020-06-01	2020-06-30	By Month	2020	6	Florida	Male	18-29 years		296			0	10	One or more data cells have counts between 1-9 and have been suppressed in accordance with NCHS confidentiality standards.
2021-03-31	2020-06-01	2020-06-30	By Month	2020	6	Florida	Male	25-34 years		307			0	10	One or more data cells have counts between 1-9 and have been suppressed in accordance with NCHS confidentiality standards.
2021-03-31	2020-06-01	2020-06-30	By Month	2020	6	Florida	Male	30-39 years		363	12		0	17	One or more data cells have counts between 1-9 and have been suppressed in accordance with NCHS confidentiality standards.
2021-03-31	2020-06-01	2020-06-30	By Month	2020	6	Florida	Male	35-44 years	14	410	19		0	26	One or more data cells have counts between 1-9 and have been suppressed in accordance with NCHS confidentiality standards.
2021-03-31	2020-06-01	2020-06-30	By Month	2020	6	Florida	Male	40-49 years	21	481	25	10	0	36
2021-03-31	2020-06-01	2020-06-30	By Month	2020	6	Florida	Male	45-54 years	40	706	51	22	0	69
2021-03-31	2020-06-01	2020-06-30	By Month	2020	6	Florida	Male	50-64 years	96	1867	140	51	0	185
2021-03-31	2020-06-01	2020-06-30	By Month	2020	6	Florida	Male	55-64 years	70	1434	103	35	0	138
2021-03-31	2020-06-01	2020-06-30	By Month	2020	6	Florida	Male	65-74 years	131	2205	199	79	0	251
2021-03-31	2020-06-01	2020-06-30	By Month	2020	6	Florida	Male	75-84 years	141	2437	241	71	0	311
2021-03-31	2020-06-01	2020-06-30	By Month	2020	6	Florida	Male	85 years and over	168	2428	234	85		317	One or more data cells have counts between 1-9 and have been suppressed in accordance with NCHS confidentiality standards.
2021-03-31	2020-06-01	2020-06-30	By Month	2020	6	Florida	Female	All Ages	509	8609	647	245		912	One or more data cells have counts between 1-9 and have been suppressed in accordance with NCHS confidentiality standards.
2021-03-31	2020-06-01	2020-06-30	By Month	2020	6	Florida	Female	Under 1 year	0	47	0	0	0	0
2021-03-31	2020-06-01	2020-06-30	By Month	2020	6	Florida	Female	0-17 years		74			0		One or more data cells have counts between 1-9 and have been suppressed in accordance with NCHS confidentiality standards.
2021-03-31	2020-06-01	2020-06-30	By Month	2020	6	Florida	Female	1-4 years	0		0	0	0	0	One or more data cells have counts between 1-9 and have been suppressed in accordance with NCHS confidentiality standards.
2021-03-31	2020-06-01	2020-06-30	By Month	2020	6	Florida	Female	5-14 years	0	14	0	0	0	0
2021-03-31	2020-06-01	2020-06-30	By Month	2020	6	Florida	Female	15-24 years		54			0		One or more data cells have counts between 1-9 and have been suppressed in accordance with NCHS confidentiality standards.
2021-03-31	2020-06-01	2020-06-30	By Month	2020	6	Florida	Female	18-29 years		98			0		One or more data cells have counts between 1-9 and have been suppressed in accordance with NCHS confidentiality standards.
2021-03-31	2020-06-01	2020-06-30	By Month	2020	6	Florida	Female	25-34 years		122			0		One or more data cells have counts between 1-9 and have been suppressed in accordance with NCHS confidentiality standards.
2021-03-31	2020-06-01	2020-06-30	By Month	2020	6	Florida	Female	30-39 years		174	10		0	12	One or more data cells have counts between 1-9 and have been suppressed in accordance with NCHS confidentiality standards.
2021-03-31	2020-06-01	2020-06-30	By Month	2020	6	Florida	Female	35-44 years		206			0	13	One or more data cells have counts between 1-9 and have been suppressed in accordance with NCHS confidentiality standards.
2021-03-31	2020-06-01	2020-06-30	By Month	2020	6	Florida	Female	40-49 years	11	239			0	14	One or more data cells have counts between 1-9 and have been suppressed in accordance with NCHS confidentiality standards.
2021-03-31	2020-06-01	2020-06-30	By Month	2020	6	Florida	Female	45-54 years	13	346	19		0	26	One or more data cells have counts between 1-9 and have been suppressed in accordance with NCHS confidentiality standards.
2021-03-31	2020-06-01	2020-06-30	By Month	2020	6	Florida	Female	50-64 years	45	1072	86	29	0	102
2021-03-31	2020-06-01	2020-06-30	By Month	2020	6	Florida	Female	55-64 years	37	863	71	24	0	84
2021-03-31	2020-06-01	2020-06-30	By Month	2020	6	Florida	Female	65-74 years	75	1469	130	38	0	167
2021-03-31	2020-06-01	2020-06-30	By Month	2020	6	Florida	Female	75-84 years	125	2098	169	56	0	238
2021-03-31	2020-06-01	2020-06-30	By Month	2020	6	Florida	Female	85 years and over	245	3385	240	112		374	One or more data cells have counts between 1-9 and have been suppressed in accordance with NCHS confidentiality standards.
2021-03-31	2020-07-01	2020-07-31	By Month	2020	7	Florida	All Sexes	All Ages	4973	23955	3502	2487	11	5993
2021-03-31	2020-07-01	2020-07-31	By Month	2020	7	Florida	All Sexes	Under 1 year	0	96	0	0	0	0
2021-03-31	2020-07-01	2020-07-31	By Month	2020	7	Florida	All Sexes	0-17 years		184			0		One or more data cells have counts between 1-9 and have been suppressed in accordance with NCHS confidentiality standards.
2021-03-31	2020-07-01	2020-07-31	By Month	2020	7	Florida	All Sexes	1-4 years	0	26		0	0		One or more data cells have counts between 1-9 and have been suppressed in accordance with NCHS confidentiality standards.
2021-03-31	2020-07-01	2020-07-31	By Month	2020	7	Florida	All Sexes	5-14 years		34			0		One or more data cells have counts between 1-9 and have been suppressed in accordance with NCHS confidentiality standards.
2021-03-31	2020-07-01	2020-07-31	By Month	2020	7	Florida	All Sexes	15-24 years	12	194			0	16	One or more data cells have counts between 1-9 and have been suppressed in accordance with NCHS confidentiality standards.
2021-03-31	2020-07-01	2020-07-31	By Month	2020	7	Florida	All Sexes	18-29 years	23	375	21	11		33	One or more data cells have counts between 1-9 and have been suppressed in accordance with NCHS confidentiality standards.
2021-03-31	2020-07-01	2020-07-31	By Month	2020	7	Florida	All Sexes	25-34 years	34	447	32	18		48	One or more data cells have counts between 1-9 and have been suppressed in accordance with NCHS confidentiality standards.
2021-03-31	2020-07-01	2020-07-31	By Month	2020	7	Florida	All Sexes	30-39 years	61	578	39	26	0	74
2021-03-31	2020-07-01	2020-07-31	By Month	2020	7	Florida	All Sexes	35-44 years	107	733	72	56	0	123
2021-03-31	2020-07-01	2020-07-31	By Month	2020	7	Florida	All Sexes	40-49 years	157	858	111	85	0	183
2021-03-31	2020-07-01	2020-07-31	By Month	2020	7	Florida	All Sexes	45-54 years	234	1175	155	114	0	275
2021-03-31	2020-07-01	2020-07-31	By Month	2020	7	Florida	All Sexes	50-64 years	729	3757	512	357	0	884
2021-03-31	2020-07-01	2020-07-31	By Month	2020	7	Florida	All Sexes	55-64 years	584	3047	417	287	0	714
2021-03-31	2020-07-01	2020-07-31	By Month	2020	7	Florida	All Sexes	65-74 years	1028	4640	745	520		1254	One or more data cells have counts between 1-9 and have been suppressed in accordance with NCHS confidentiality standards.
2021-03-31	2020-07-01	2020-07-31	By Month	2020	7	Florida	All Sexes	75-84 years	1459	6145	1046	772		1736	One or more data cells have counts between 1-9 and have been suppressed in accordance with NCHS confidentiality standards.
2021-03-31	2020-07-01	2020-07-31	By Month	2020	7	Florida	All Sexes	85 years and over	1512	7418	1023	714		1822	One or more data cells have counts between 1-9 and have been suppressed in accordance with NCHS confidentiality standards.
2021-03-31	2020-07-01	2020-07-31	By Month	2020	7	Florida	Male	All Ages	2718	12751	1952	1394		3280	One or more data cells have counts between 1-9 and have been suppressed in accordance with NCHS confidentiality standards.
2021-03-31	2020-07-01	2020-07-31	By Month	2020	7	Florida	Male	Under 1 year	0	52	0	0	0	0
2021-03-31	2020-07-01	2020-07-31	By Month	2020	7	Florida	Male	0-17 years		106			0		One or more data cells have counts between 1-9 and have been suppressed in accordance with NCHS confidentiality standards.
2021-03-31	2020-07-01	2020-07-31	By Month	2020	7	Florida	Male	1-4 years	0	12	0	0	0	0
2021-03-31	2020-07-01	2020-07-31	By Month	2020	7	Florida	Male	5-14 years		18			0		One or more data cells have counts between 1-9 and have been suppressed in accordance with NCHS confidentiality standards.
2021-03-31	2020-07-01	2020-07-31	By Month	2020	7	Florida	Male	15-24 years		145			0	13	One or more data cells have counts between 1-9 and have been suppressed in accordance with NCHS confidentiality standards.
2021-03-31	2020-07-01	2020-07-31	By Month	2020	7	Florida	Male	18-29 years	16	273	17		0	25	One or more data cells have counts between 1-9 and have been suppressed in accordance with NCHS confidentiality standards.
2021-03-31	2020-07-01	2020-07-31	By Month	2020	7	Florida	Male	25-34 years	24	313	20	11	0	33
2021-03-31	2020-07-01	2020-07-31	By Month	2020	7	Florida	Male	30-39 years	39	378	23	16	0	46
2021-03-31	2020-07-01	2020-07-31	By Month	2020	7	Florida	Male	35-44 years	62	463	42	35	0	69
2021-03-31	2020-07-01	2020-07-31	By Month	2020	7	Florida	Male	40-49 years	101	552	72	58	0	115
2021-03-31	2020-07-01	2020-07-31	By Month	2020	7	Florida	Male	45-54 years	151	744	102	78	0	175
2021-03-31	2020-07-01	2020-07-31	By Month	2020	7	Florida	Male	50-64 years	464	2333	311	226	0	549
2021-03-31	2020-07-01	2020-07-31	By Month	2020	7	Florida	Male	55-64 years	374	1895	252	180	0	446
2021-03-31	2020-07-01	2020-07-31	By Month	2020	7	Florida	Male	65-74 years	616	2740	444	310		751	One or more data cells have counts between 1-9 and have been suppressed in accordance with NCHS confidentiality standards.
2021-03-31	2020-07-01	2020-07-31	By Month	2020	7	Florida	Male	75-84 years	788	3351	586	425		951	One or more data cells have counts between 1-9 and have been suppressed in accordance with NCHS confidentiality standards.
2021-03-31	2020-07-01	2020-07-31	By Month	2020	7	Florida	Male	85 years and over	693	3018	497	350		841	One or more data cells have counts between 1-9 and have been suppressed in accordance with NCHS confidentiality standards.
2021-03-31	2020-07-01	2020-07-31	By Month	2020	7	Florida	Female	All Ages	2255	11204	1550	1093		2713	One or more data cells have counts between 1-9 and have been suppressed in accordance with NCHS confidentiality standards.
2021-03-31	2020-07-01	2020-07-31	By Month	2020	7	Florida	Female	Under 1 year	0	44	0	0	0	0
2021-03-31	2020-07-01	2020-07-31	By Month	2020	7	Florida	Female	0-17 years		78			0		One or more data cells have counts between 1-9 and have been suppressed in accordance with NCHS confidentiality standards.
2021-03-31	2020-07-01	2020-07-31	By Month	2020	7	Florida	Female	1-4 years	0	14		0	0		One or more data cells have counts between 1-9 and have been suppressed in accordance with NCHS confidentiality standards.
2021-03-31	2020-07-01	2020-07-31	By Month	2020	7	Florida	Female	5-14 years		16		0	0		One or more data cells have counts between 1-9 and have been suppressed in accordance with NCHS confidentiality standards.
2021-03-31	2020-07-01	2020-07-31	By Month	2020	7	Florida	Female	15-24 years		49			0		One or more data cells have counts between 1-9 and have been suppressed in accordance with NCHS confidentiality standards.
2021-03-31	2020-07-01	2020-07-31	By Month	2020	7	Florida	Female	18-29 years		102					One or more data cells have counts between 1-9 and have been suppressed in accordance with NCHS confidentiality standards.
2021-03-31	2020-07-01	2020-07-31	By Month	2020	7	Florida	Female	25-34 years	10	134	12			15	One or more data cells have counts between 1-9 and have been suppressed in accordance with NCHS confidentiality standards.
2021-03-31	2020-07-01	2020-07-31	By Month	2020	7	Florida	Female	30-39 years	22	200	16	10	0	28
2021-03-31	2020-07-01	2020-07-31	By Month	2020	7	Florida	Female	35-44 years	45	270	30	21	0	54
2021-03-31	2020-07-01	2020-07-31	By Month	2020	7	Florida	Female	40-49 years	56	306	39	27	0	68
2021-03-31	2020-07-01	2020-07-31	By Month	2020	7	Florida	Female	45-54 years	83	431	53	36	0	100
2021-03-31	2020-07-01	2020-07-31	By Month	2020	7	Florida	Female	50-64 years	265	1424	201	131	0	335
2021-03-31	2020-07-01	2020-07-31	By Month	2020	7	Florida	Female	55-64 years	210	1152	165	107	0	268
2021-03-31	2020-07-01	2020-07-31	By Month	2020	7	Florida	Female	65-74 years	412	1900	301	210	0	503
2021-03-31	2020-07-01	2020-07-31	By Month	2020	7	Florida	Female	75-84 years	671	2794	460	347		785	One or more data cells have counts between 1-9 and have been suppressed in accordance with NCHS confidentiality standards.
2021-03-31	2020-07-01	2020-07-31	By Month	2020	7	Florida	Female	85 years and over	819	4400	526	364		981	One or more data cells have counts between 1-9 and have been suppressed in accordance with NCHS confidentiality standards.
2021-03-31	2020-08-01	2020-08-31	By Month	2020	8	Florida	All Sexes	All Ages	4771	23537	3783	2784	10	5773
2021-03-31	2020-08-01	2020-08-31	By Month	2020	8	Florida	All Sexes	Under 1 year	0	94	0	0	0	0
2021-03-31	2020-08-01	2020-08-31	By Month	2020	8	Florida	All Sexes	0-17 years		168	0	0	0		One or more data cells have counts between 1-9 and have been suppressed in accordance with NCHS confidentiality standards.
2021-03-31	2020-08-01	2020-08-31	By Month	2020	8	Florida	All Sexes	1-4 years	0	16	0	0	0	0
2021-03-31	2020-08-01	2020-08-31	By Month	2020	8	Florida	All Sexes	5-14 years		32	0	0	0		One or more data cells have counts between 1-9 and have been suppressed in accordance with NCHS confidentiality standards.
2021-03-31	2020-08-01	2020-08-31	By Month	2020	8	Florida	All Sexes	15-24 years	10	187			0	11	One or more data cells have counts between 1-9 and have been suppressed in accordance with NCHS confidentiality standards.
2021-03-31	2020-08-01	2020-08-31	By Month	2020	8	Florida	All Sexes	18-29 years	16	330	13		0	20	One or more data cells have counts between 1-9 and have been suppressed in accordance with NCHS confidentiality standards.
2021-03-31	2020-08-01	2020-08-31	By Month	2020	8	Florida	All Sexes	25-34 years	24	434	20	14	0	30
2021-03-31	2020-08-01	2020-08-31	By Month	2020	8	Florida	All Sexes	30-39 years	34	549	29	18	0	45
2021-03-31	2020-08-01	2020-08-31	By Month	2020	8	Florida	All Sexes	35-44 years	67	666	48	34	0	81
2021-03-31	2020-08-01	2020-08-31	By Month	2020	8	Florida	All Sexes	40-49 years	130	851	104	79	0	155
2021-03-31	2020-08-01	2020-08-31	By Month	2020	8	Florida	All Sexes	45-54 years	187	1168	149	107		229	One or more data cells have counts between 1-9 and have been suppressed in accordance with NCHS confidentiality standards.
2021-03-31	2020-08-01	2020-08-31	By Month	2020	8	Florida	All Sexes	50-64 years	693	3593	577	423		847	One or more data cells have counts between 1-9 and have been suppressed in accordance with NCHS confidentiality standards.
2021-03-31	2020-08-01	2020-08-31	By Month	2020	8	Florida	All Sexes	55-64 years	586	2894	500	369		717	One or more data cells have counts between 1-9 and have been suppressed in accordance with NCHS confidentiality standards.
2021-03-31	2020-08-01	2020-08-31	By Month	2020	8	Florida	All Sexes	65-74 years	1083	4672	920	684	0	1319
2021-03-31	2020-08-01	2020-08-31	By Month	2020	8	Florida	All Sexes	75-84 years	1390	6072	1080	824		1648	One or more data cells have counts between 1-9 and have been suppressed in accordance with NCHS confidentiality standards.
2021-03-31	2020-08-01	2020-08-31	By Month	2020	8	Florida	All Sexes	85 years and over	1423	7302	1060	747		1737	One or more data cells have counts between 1-9 and have been suppressed in accordance with NCHS confidentiality standards.
2021-03-31	2020-08-01	2020-08-31	By Month	2020	8	Florida	Male	All Ages	2719	12584	2221	1662		3280	One or more data cells have counts between 1-9 and have been suppressed in accordance with NCHS confidentiality standards.
2021-03-31	2020-08-01	2020-08-31	By Month	2020	8	Florida	Male	Under 1 year	0	46	0	0	0	0
2021-03-31	2020-08-01	2020-08-31	By Month	2020	8	Florida	Male	0-17 years		87	0	0	0		One or more data cells have counts between 1-9 and have been suppressed in accordance with NCHS confidentiality standards.
2021-03-31	2020-08-01	2020-08-31	By Month	2020	8	Florida	Male	1-4 years	0		0	0	0	0	One or more data cells have counts between 1-9 and have been suppressed in accordance with NCHS confidentiality standards.
2021-03-31	2020-08-01	2020-08-31	By Month	2020	8	Florida	Male	5-14 years	0	21	0	0	0	0
2021-03-31	2020-08-01	2020-08-31	By Month	2020	8	Florida	Male	15-24 years		141			0		One or more data cells have counts between 1-9 and have been suppressed in accordance with NCHS confidentiality standards.
2021-03-31	2020-08-01	2020-08-31	By Month	2020	8	Florida	Male	18-29 years	10	246			0	14	One or more data cells have counts between 1-9 and have been suppressed in accordance with NCHS confidentiality standards.
2021-03-31	2020-08-01	2020-08-31	By Month	2020	8	Florida	Male	25-34 years	13	295	11		0	18	One or more data cells have counts between 1-9 and have been suppressed in accordance with NCHS confidentiality standards.
2021-03-31	2020-08-01	2020-08-31	By Month	2020	8	Florida	Male	30-39 years	19	370	15		0	25	One or more data cells have counts between 1-9 and have been suppressed in accordance with NCHS confidentiality standards.
2021-03-31	2020-08-01	2020-08-31	By Month	2020	8	Florida	Male	35-44 years	45	452	31	25	0	51
2021-03-31	2020-08-01	2020-08-31	By Month	2020	8	Florida	Male	40-49 years	86	557	66	54	0	98
2021-03-31	2020-08-01	2020-08-31	By Month	2020	8	Florida	Male	45-54 years	130	747	97	73	0	154
2021-03-31	2020-08-01	2020-08-31	By Month	2020	8	Florida	Male	50-64 years	461	2243	374	287	0	548
2021-03-31	2020-08-01	2020-08-31	By Month	2020	8	Florida	Male	55-64 years	382	1795	320	247	0	455
2021-03-31	2020-08-01	2020-08-31	By Month	2020	8	Florida	Male	65-74 years	678	2788	593	444	0	827
2021-03-31	2020-08-01	2020-08-31	By Month	2020	8	Florida	Male	75-84 years	811	3285	636	486		962	One or more data cells have counts between 1-9 and have been suppressed in accordance with NCHS confidentiality standards.
2021-03-31	2020-08-01	2020-08-31	By Month	2020	8	Florida	Male	85 years and over	653	3008	528	377		805	One or more data cells have counts between 1-9 and have been suppressed in accordance with NCHS confidentiality standards.
2021-03-31	2020-08-01	2020-08-31	By Month	2020	8	Florida	Female	All Ages	2052	10953	1562	1122		2493	One or more data cells have counts between 1-9 and have been suppressed in accordance with NCHS confidentiality standards.
2021-03-31	2020-08-01	2020-08-31	By Month	2020	8	Florida	Female	Under 1 year	0	48	0	0	0	0
2021-03-31	2020-08-01	2020-08-31	By Month	2020	8	Florida	Female	0-17 years		81	0	0	0		One or more data cells have counts between 1-9 and have been suppressed in accordance with NCHS confidentiality standards.
2021-03-31	2020-08-01	2020-08-31	By Month	2020	8	Florida	Female	1-4 years	0	10	0	0	0	0
2021-03-31	2020-08-01	2020-08-31	By Month	2020	8	Florida	Female	5-14 years		11	0	0	0		One or more data cells have counts between 1-9 and have been suppressed in accordance with NCHS confidentiality standards.
2021-03-31	2020-08-01	2020-08-31	By Month	2020	8	Florida	Female	15-24 years		46			0		One or more data cells have counts between 1-9 and have been suppressed in accordance with NCHS confidentiality standards.
2021-03-31	2020-08-01	2020-08-31	By Month	2020	8	Florida	Female	18-29 years		84			0		One or more data cells have counts between 1-9 and have been suppressed in accordance with NCHS confidentiality standards.
2021-03-31	2020-08-01	2020-08-31	By Month	2020	8	Florida	Female	25-34 years	11	139			0	12	One or more data cells have counts between 1-9 and have been suppressed in accordance with NCHS confidentiality standards.
2021-03-31	2020-08-01	2020-08-31	By Month	2020	8	Florida	Female	30-39 years	15	179	14		0	20	One or more data cells have counts between 1-9 and have been suppressed in accordance with NCHS confidentiality standards.
2021-03-31	2020-08-01	2020-08-31	By Month	2020	8	Florida	Female	35-44 years	22	214	17		0	30	One or more data cells have counts between 1-9 and have been suppressed in accordance with NCHS confidentiality standards.
2021-03-31	2020-08-01	2020-08-31	By Month	2020	8	Florida	Female	40-49 years	44	294	38	25	0	57
2021-03-31	2020-08-01	2020-08-31	By Month	2020	8	Florida	Female	45-54 years	57	421	52	34		75	One or more data cells have counts between 1-9 and have been suppressed in accordance with NCHS confidentiality standards.
2021-03-31	2020-08-01	2020-08-31	By Month	2020	8	Florida	Female	50-64 years	232	1350	203	136		299	One or more data cells have counts between 1-9 and have been suppressed in accordance with NCHS confidentiality standards.
2021-03-31	2020-08-01	2020-08-31	By Month	2020	8	Florida	Female	55-64 years	204	1099	180	122		262	One or more data cells have counts between 1-9 and have been suppressed in accordance with NCHS confidentiality standards.
2021-03-31	2020-08-01	2020-08-31	By Month	2020	8	Florida	Female	65-74 years	405	1884	327	240	0	492
2021-03-31	2020-08-01	2020-08-31	By Month	2020	8	Florida	Female	75-84 years	579	2787	444	338		686	One or more data cells have counts between 1-9 and have been suppressed in accordance with NCHS confidentiality standards.
2021-03-31	2020-08-01	2020-08-31	By Month	2020	8	Florida	Female	85 years and over	770	4294	532	370		932	One or more data cells have counts between 1-9 and have been suppressed in accordance with NCHS confidentiality standards.
2021-03-31	2020-09-01	2020-09-30	By Month	2020	9	Florida	All Sexes	All Ages	2008	19522	2176	1193		2995	One or more data cells have counts between 1-9 and have been suppressed in accordance with NCHS confidentiality standards.
2021-03-31	2020-09-01	2020-09-30	By Month	2020	9	Florida	All Sexes	Under 1 year	0	99		0	0		One or more data cells have counts between 1-9 and have been suppressed in accordance with NCHS confidentiality standards.
2021-03-31	2020-09-01	2020-09-30	By Month	2020	9	Florida	All Sexes	0-17 years		155		0	0		One or more data cells have counts between 1-9 and have been suppressed in accordance with NCHS confidentiality standards.
2021-03-31	2020-09-01	2020-09-30	By Month	2020	9	Florida	All Sexes	1-4 years	0	16	0	0	0	0
2021-03-31	2020-09-01	2020-09-30	By Month	2020	9	Florida	All Sexes	5-14 years		23	0	0	0		One or more data cells have counts between 1-9 and have been suppressed in accordance with NCHS confidentiality standards.
2021-03-31	2020-09-01	2020-09-30	By Month	2020	9	Florida	All Sexes	15-24 years		204			0		One or more data cells have counts between 1-9 and have been suppressed in accordance with NCHS confidentiality standards.
2021-03-31	2020-09-01	2020-09-30	By Month	2020	9	Florida	All Sexes	18-29 years		389	13		0	17	One or more data cells have counts between 1-9 and have been suppressed in accordance with NCHS confidentiality standards.
2021-03-31	2020-09-01	2020-09-30	By Month	2020	9	Florida	All Sexes	25-34 years	17	456	24	12	0	29
2021-03-31	2020-09-01	2020-09-30	By Month	2020	9	Florida	All Sexes	30-39 years	20	552	29	13		37	One or more data cells have counts between 1-9 and have been suppressed in accordance with NCHS confidentiality standards.
2021-03-31	2020-09-01	2020-09-30	By Month	2020	9	Florida	All Sexes	35-44 years	26	586	34	16		45	One or more data cells have counts between 1-9 and have been suppressed in accordance with NCHS confidentiality standards.
2021-03-31	2020-09-01	2020-09-30	By Month	2020	9	Florida	All Sexes	40-49 years	59	734	63	43	0	79
2021-03-31	2020-09-01	2020-09-30	By Month	2020	9	Florida	All Sexes	45-54 years	89	1086	110	61		139	One or more data cells have counts between 1-9 and have been suppressed in accordance with NCHS confidentiality standards.
2021-03-31	2020-09-01	2020-09-30	By Month	2020	9	Florida	All Sexes	50-64 years	301	3196	357	191		468	One or more data cells have counts between 1-9 and have been suppressed in accordance with NCHS confidentiality standards.
2021-03-31	2020-09-01	2020-09-30	By Month	2020	9	Florida	All Sexes	55-64 years	253	2556	288	161	0	380
2021-03-31	2020-09-01	2020-09-30	By Month	2020	9	Florida	All Sexes	65-74 years	465	3711	524	292		698	One or more data cells have counts between 1-9 and have been suppressed in accordance with NCHS confidentiality standards.
2021-03-31	2020-09-01	2020-09-30	By Month	2020	9	Florida	All Sexes	75-84 years	571	4884	606	330		847	One or more data cells have counts between 1-9 and have been suppressed in accordance with NCHS confidentiality standards.
2021-03-31	2020-09-01	2020-09-30	By Month	2020	9	Florida	All Sexes	85 years and over	583	5901	583	320		847	One or more data cells have counts between 1-9 and have been suppressed in accordance with NCHS confidentiality standards.
2021-03-31	2020-09-01	2020-09-30	By Month	2020	9	Florida	Male	All Ages	1130	10508	1236	703		1666	One or more data cells have counts between 1-9 and have been suppressed in accordance with NCHS confidentiality standards.
2021-03-31	2020-09-01	2020-09-30	By Month	2020	9	Florida	Male	Under 1 year	0	61		0	0		One or more data cells have counts between 1-9 and have been suppressed in accordance with NCHS confidentiality standards.
2021-03-31	2020-09-01	2020-09-30	By Month	2020	9	Florida	Male	0-17 years	0	103		0	0		One or more data cells have counts between 1-9 and have been suppressed in accordance with NCHS confidentiality standards.
2021-03-31	2020-09-01	2020-09-30	By Month	2020	9	Florida	Male	1-4 years	0	14	0	0	0	0
2021-03-31	2020-09-01	2020-09-30	By Month	2020	9	Florida	Male	5-14 years	0	16	0	0	0	0
2021-03-31	2020-09-01	2020-09-30	By Month	2020	9	Florida	Male	15-24 years	0	149		0	0		One or more data cells have counts between 1-9 and have been suppressed in accordance with NCHS confidentiality standards.
2021-03-31	2020-09-01	2020-09-30	By Month	2020	9	Florida	Male	18-29 years		278			0	11	One or more data cells have counts between 1-9 and have been suppressed in accordance with NCHS confidentiality standards.
2021-03-31	2020-09-01	2020-09-30	By Month	2020	9	Florida	Male	25-34 years	12	317	19	10	0	21
2021-03-31	2020-09-01	2020-09-30	By Month	2020	9	Florida	Male	30-39 years	14	378	23	11	0	26
2021-03-31	2020-09-01	2020-09-30	By Month	2020	9	Florida	Male	35-44 years	17	378	17		0	25	One or more data cells have counts between 1-9 and have been suppressed in accordance with NCHS confidentiality standards.
2021-03-31	2020-09-01	2020-09-30	By Month	2020	9	Florida	Male	40-49 years	36	457	32	23	0	45
2021-03-31	2020-09-01	2020-09-30	By Month	2020	9	Florida	Male	45-54 years	55	682	63	37		82	One or more data cells have counts between 1-9 and have been suppressed in accordance with NCHS confidentiality standards.
2021-03-31	2020-09-01	2020-09-30	By Month	2020	9	Florida	Male	50-64 years	202	2009	226	133		296	One or more data cells have counts between 1-9 and have been suppressed in accordance with NCHS confidentiality standards.
2021-03-31	2020-09-01	2020-09-30	By Month	2020	9	Florida	Male	55-64 years	173	1608	188	114	0	247
2021-03-31	2020-09-01	2020-09-30	By Month	2020	9	Florida	Male	65-74 years	285	2224	321	184		423	One or more data cells have counts between 1-9 and have been suppressed in accordance with NCHS confidentiality standards.
2021-03-31	2020-09-01	2020-09-30	By Month	2020	9	Florida	Male	75-84 years	347	2622	338	195		490	One or more data cells have counts between 1-9 and have been suppressed in accordance with NCHS confidentiality standards.
2021-03-31	2020-09-01	2020-09-30	By Month	2020	9	Florida	Male	85 years and over	241	2437	286	154		374	One or more data cells have counts between 1-9 and have been suppressed in accordance with NCHS confidentiality standards.
2021-03-31	2020-09-01	2020-09-30	By Month	2020	9	Florida	Female	All Ages	878	9014	940	490		1329	One or more data cells have counts between 1-9 and have been suppressed in accordance with NCHS confidentiality standards.
2021-03-31	2020-09-01	2020-09-30	By Month	2020	9	Florida	Female	Under 1 year	0	38	0	0	0	0
2021-03-31	2020-09-01	2020-09-30	By Month	2020	9	Florida	Female	0-17 years		52	0	0	0		One or more data cells have counts between 1-9 and have been suppressed in accordance with NCHS confidentiality standards.
2021-03-31	2020-09-01	2020-09-30	By Month	2020	9	Florida	Female	1-4 years	0		0	0	0	0	One or more data cells have counts between 1-9 and have been suppressed in accordance with NCHS confidentiality standards.
2021-03-31	2020-09-01	2020-09-30	By Month	2020	9	Florida	Female	5-14 years			0	0	0		One or more data cells have counts between 1-9 and have been suppressed in accordance with NCHS confidentiality standards.
2021-03-31	2020-09-01	2020-09-30	By Month	2020	9	Florida	Female	15-24 years		55			0		One or more data cells have counts between 1-9 and have been suppressed in accordance with NCHS confidentiality standards.
2021-03-31	2020-09-01	2020-09-30	By Month	2020	9	Florida	Female	18-29 years		111			0		One or more data cells have counts between 1-9 and have been suppressed in accordance with NCHS confidentiality standards.
2021-03-31	2020-09-01	2020-09-30	By Month	2020	9	Florida	Female	25-34 years		139			0		One or more data cells have counts between 1-9 and have been suppressed in accordance with NCHS confidentiality standards.
2021-03-31	2020-09-01	2020-09-30	By Month	2020	9	Florida	Female	30-39 years		174				11	One or more data cells have counts between 1-9 and have been suppressed in accordance with NCHS confidentiality standards.
2021-03-31	2020-09-01	2020-09-30	By Month	2020	9	Florida	Female	35-44 years		208	17			20	One or more data cells have counts between 1-9 and have been suppressed in accordance with NCHS confidentiality standards.
2021-03-31	2020-09-01	2020-09-30	By Month	2020	9	Florida	Female	40-49 years	23	277	31	20	0	34
2021-03-31	2020-09-01	2020-09-30	By Month	2020	9	Florida	Female	45-54 years	34	404	47	24	0	57
2021-03-31	2020-09-01	2020-09-30	By Month	2020	9	Florida	Female	50-64 years	99	1187	131	58	0	172
2021-03-31	2020-09-01	2020-09-30	By Month	2020	9	Florida	Female	55-64 years	80	948	100	47	0	133
2021-03-31	2020-09-01	2020-09-30	By Month	2020	9	Florida	Female	65-74 years	180	1487	203	108	0	275
2021-03-31	2020-09-01	2020-09-30	By Month	2020	9	Florida	Female	75-84 years	224	2262	268	135	0	357
2021-03-31	2020-09-01	2020-09-30	By Month	2020	9	Florida	Female	85 years and over	342	3464	297	166	0	473
2021-03-31	2020-10-01	2020-10-31	By Month	2020	10	Florida	All Sexes	All Ages	1402	19370	1824	828		2399	One or more data cells have counts between 1-9 and have been suppressed in accordance with NCHS confidentiality standards.
2021-03-31	2020-10-01	2020-10-31	By Month	2020	10	Florida	All Sexes	Under 1 year	0	88		0	0		One or more data cells have counts between 1-9 and have been suppressed in accordance with NCHS confidentiality standards.
2021-03-31	2020-10-01	2020-10-31	By Month	2020	10	Florida	All Sexes	0-17 years	0	165		0	0		One or more data cells have counts between 1-9 and have been suppressed in accordance with NCHS confidentiality standards.
2021-03-31	2020-10-01	2020-10-31	By Month	2020	10	Florida	All Sexes	1-4 years	0	23		0	0		One or more data cells have counts between 1-9 and have been suppressed in accordance with NCHS confidentiality standards.
2021-03-31	2020-10-01	2020-10-31	By Month	2020	10	Florida	All Sexes	5-14 years	0	28		0	0		One or more data cells have counts between 1-9 and have been suppressed in accordance with NCHS confidentiality standards.
2021-03-31	2020-10-01	2020-10-31	By Month	2020	10	Florida	All Sexes	15-24 years		211		0	0		One or more data cells have counts between 1-9 and have been suppressed in accordance with NCHS confidentiality standards.
2021-03-31	2020-10-01	2020-10-31	By Month	2020	10	Florida	All Sexes	18-29 years		361	12		0	15	One or more data cells have counts between 1-9 and have been suppressed in accordance with NCHS confidentiality standards.
2021-03-31	2020-10-01	2020-10-31	By Month	2020	10	Florida	All Sexes	25-34 years		400	17		0	21	One or more data cells have counts between 1-9 and have been suppressed in accordance with NCHS confidentiality standards.
2021-03-31	2020-10-01	2020-10-31	By Month	2020	10	Florida	All Sexes	30-39 years	15	509	25		0	33	One or more data cells have counts between 1-9 and have been suppressed in accordance with NCHS confidentiality standards.
2021-03-31	2020-10-01	2020-10-31	By Month	2020	10	Florida	All Sexes	35-44 years	30	603	37	13	0	54
2021-03-31	2020-10-01	2020-10-31	By Month	2020	10	Florida	All Sexes	40-49 years	36	742	44	16	0	64
2021-03-31	2020-10-01	2020-10-31	By Month	2020	10	Florida	All Sexes	45-54 years	56	1045	63	29	0	90
2021-03-31	2020-10-01	2020-10-31	By Month	2020	10	Florida	All Sexes	50-64 years	205	3078	270	111		365	One or more data cells have counts between 1-9 and have been suppressed in accordance with NCHS confidentiality standards.
2021-03-31	2020-10-01	2020-10-31	By Month	2020	10	Florida	All Sexes	55-64 years	168	2457	232	92		309	One or more data cells have counts between 1-9 and have been suppressed in accordance with NCHS confidentiality standards.
2021-03-31	2020-10-01	2020-10-31	By Month	2020	10	Florida	All Sexes	65-74 years	317	3696	406	196	0	527
2021-03-31	2020-10-01	2020-10-31	By Month	2020	10	Florida	All Sexes	75-84 years	442	4914	551	278	0	715
2021-03-31	2020-10-01	2020-10-31	By Month	2020	10	Florida	All Sexes	85 years and over	383	5905	513	219		677	One or more data cells have counts between 1-9 and have been suppressed in accordance with NCHS confidentiality standards.
2021-03-31	2020-10-01	2020-10-31	By Month	2020	10	Florida	Male	All Ages	816	10329	1053	503		1367	One or more data cells have counts between 1-9 and have been suppressed in accordance with NCHS confidentiality standards.
2021-03-31	2020-10-01	2020-10-31	By Month	2020	10	Florida	Male	Under 1 year	0	47	0	0	0	0
2021-03-31	2020-10-01	2020-10-31	By Month	2020	10	Florida	Male	0-17 years	0	101		0	0		One or more data cells have counts between 1-9 and have been suppressed in accordance with NCHS confidentiality standards.
2021-03-31	2020-10-01	2020-10-31	By Month	2020	10	Florida	Male	1-4 years	0	16		0	0		One or more data cells have counts between 1-9 and have been suppressed in accordance with NCHS confidentiality standards.
2021-03-31	2020-10-01	2020-10-31	By Month	2020	10	Florida	Male	5-14 years	0	20		0	0		One or more data cells have counts between 1-9 and have been suppressed in accordance with NCHS confidentiality standards.
2021-03-31	2020-10-01	2020-10-31	By Month	2020	10	Florida	Male	15-24 years		152		0	0		One or more data cells have counts between 1-9 and have been suppressed in accordance with NCHS confidentiality standards.
2021-03-31	2020-10-01	2020-10-31	By Month	2020	10	Florida	Male	18-29 years		260			0		One or more data cells have counts between 1-9 and have been suppressed in accordance with NCHS confidentiality standards.
2021-03-31	2020-10-01	2020-10-31	By Month	2020	10	Florida	Male	25-34 years		275			0		One or more data cells have counts between 1-9 and have been suppressed in accordance with NCHS confidentiality standards.
2021-03-31	2020-10-01	2020-10-31	By Month	2020	10	Florida	Male	30-39 years		325	15		0	18	One or more data cells have counts between 1-9 and have been suppressed in accordance with NCHS confidentiality standards.
2021-03-31	2020-10-01	2020-10-31	By Month	2020	10	Florida	Male	35-44 years	18	379	20		0	30	One or more data cells have counts between 1-9 and have been suppressed in accordance with NCHS confidentiality standards.
2021-03-31	2020-10-01	2020-10-31	By Month	2020	10	Florida	Male	40-49 years	24	463	23	11	0	36
2021-03-31	2020-10-01	2020-10-31	By Month	2020	10	Florida	Male	45-54 years	42	649	38	24	0	56
2021-03-31	2020-10-01	2020-10-31	By Month	2020	10	Florida	Male	50-64 years	128	1892	155	70		214	One or more data cells have counts between 1-9 and have been suppressed in accordance with NCHS confidentiality standards.
2021-03-31	2020-10-01	2020-10-31	By Month	2020	10	Florida	Male	55-64 years	99	1503	132	54		178	One or more data cells have counts between 1-9 and have been suppressed in accordance with NCHS confidentiality standards.
2021-03-31	2020-10-01	2020-10-31	By Month	2020	10	Florida	Male	65-74 years	193	2135	249	120	0	322
2021-03-31	2020-10-01	2020-10-31	By Month	2020	10	Florida	Male	75-84 years	268	2699	332	180	0	420
2021-03-31	2020-10-01	2020-10-31	By Month	2020	10	Florida	Male	85 years and over	193	2454	270	116	0	347
2021-03-31	2020-10-01	2020-10-31	By Month	2020	10	Florida	Female	All Ages	586	9041	771	325		1032	One or more data cells have counts between 1-9 and have been suppressed in accordance with NCHS confidentiality standards.
2021-03-31	2020-10-01	2020-10-31	By Month	2020	10	Florida	Female	Under 1 year	0	41		0	0		One or more data cells have counts between 1-9 and have been suppressed in accordance with NCHS confidentiality standards.
2021-03-31	2020-10-01	2020-10-31	By Month	2020	10	Florida	Female	0-17 years	0	64		0	0		One or more data cells have counts between 1-9 and have been suppressed in accordance with NCHS confidentiality standards.
2021-03-31	2020-10-01	2020-10-31	By Month	2020	10	Florida	Female	1-4 years	0		0	0	0	0	One or more data cells have counts between 1-9 and have been suppressed in accordance with NCHS confidentiality standards.
2021-03-31	2020-10-01	2020-10-31	By Month	2020	10	Florida	Female	5-14 years	0		0	0	0	0	One or more data cells have counts between 1-9 and have been suppressed in accordance with NCHS confidentiality standards.
2021-03-31	2020-10-01	2020-10-31	By Month	2020	10	Florida	Female	15-24 years	0	59	0	0	0	0
2021-03-31	2020-10-01	2020-10-31	By Month	2020	10	Florida	Female	18-29 years		101		0	0		One or more data cells have counts between 1-9 and have been suppressed in accordance with NCHS confidentiality standards.
2021-03-31	2020-10-01	2020-10-31	By Month	2020	10	Florida	Female	25-34 years		125		0	0	12	One or more data cells have counts between 1-9 and have been suppressed in accordance with NCHS confidentiality standards.
2021-03-31	2020-10-01	2020-10-31	By Month	2020	10	Florida	Female	30-39 years		184	10		0	15	One or more data cells have counts between 1-9 and have been suppressed in accordance with NCHS confidentiality standards.
2021-03-31	2020-10-01	2020-10-31	By Month	2020	10	Florida	Female	35-44 years	12	224	17		0	24	One or more data cells have counts between 1-9 and have been suppressed in accordance with NCHS confidentiality standards.
2021-03-31	2020-10-01	2020-10-31	By Month	2020	10	Florida	Female	40-49 years	12	279	21		0	28	One or more data cells have counts between 1-9 and have been suppressed in accordance with NCHS confidentiality standards.
2021-03-31	2020-10-01	2020-10-31	By Month	2020	10	Florida	Female	45-54 years	14	396	25		0	34	One or more data cells have counts between 1-9 and have been suppressed in accordance with NCHS confidentiality standards.
2021-03-31	2020-10-01	2020-10-31	By Month	2020	10	Florida	Female	50-64 years	77	1186	115	41	0	151
2021-03-31	2020-10-01	2020-10-31	By Month	2020	10	Florida	Female	55-64 years	69	954	100	38	0	131
2021-03-31	2020-10-01	2020-10-31	By Month	2020	10	Florida	Female	65-74 years	124	1561	157	76	0	205
2021-03-31	2020-10-01	2020-10-31	By Month	2020	10	Florida	Female	75-84 years	174	2215	219	98	0	295
2021-03-31	2020-10-01	2020-10-31	By Month	2020	10	Florida	Female	85 years and over	190	3451	243	103		330	One or more data cells have counts between 1-9 and have been suppressed in accordance with NCHS confidentiality standards.
2021-03-31	2020-11-01	2020-11-30	By Month	2020	11	Florida	All Sexes	All Ages	1759	19308	2146	1175	12	2737
2021-03-31	2020-11-01	2020-11-30	By Month	2020	11	Florida	All Sexes	Under 1 year	0	98	0	0	0	0
2021-03-31	2020-11-01	2020-11-30	By Month	2020	11	Florida	All Sexes	0-17 years	0	191		0	0		One or more data cells have counts between 1-9 and have been suppressed in accordance with NCHS confidentiality standards.
2021-03-31	2020-11-01	2020-11-30	By Month	2020	11	Florida	All Sexes	1-4 years	0	21	0	0	0	0
2021-03-31	2020-11-01	2020-11-30	By Month	2020	11	Florida	All Sexes	5-14 years	0	39		0	0		One or more data cells have counts between 1-9 and have been suppressed in accordance with NCHS confidentiality standards.
2021-03-31	2020-11-01	2020-11-30	By Month	2020	11	Florida	All Sexes	15-24 years		186		0	0		One or more data cells have counts between 1-9 and have been suppressed in accordance with NCHS confidentiality standards.
2021-03-31	2020-11-01	2020-11-30	By Month	2020	11	Florida	All Sexes	18-29 years		337			0	11	One or more data cells have counts between 1-9 and have been suppressed in accordance with NCHS confidentiality standards.
2021-03-31	2020-11-01	2020-11-30	By Month	2020	11	Florida	All Sexes	25-34 years	11	420	19		0	22	One or more data cells have counts between 1-9 and have been suppressed in accordance with NCHS confidentiality standards.
2021-03-31	2020-11-01	2020-11-30	By Month	2020	11	Florida	All Sexes	30-39 years	10	502	23		0	27	One or more data cells have counts between 1-9 and have been suppressed in accordance with NCHS confidentiality standards.
2021-03-31	2020-11-01	2020-11-30	By Month	2020	11	Florida	All Sexes	35-44 years	18	597	30	11	0	37
2021-03-31	2020-11-01	2020-11-30	By Month	2020	11	Florida	All Sexes	40-49 years	34	769	41	19	0	56
2021-03-31	2020-11-01	2020-11-30	By Month	2020	11	Florida	All Sexes	45-54 years	57	1048	69	30	0	96
2021-03-31	2020-11-01	2020-11-30	By Month	2020	11	Florida	All Sexes	50-64 years	230	2971	299	145	0	384
2021-03-31	2020-11-01	2020-11-30	By Month	2020	11	Florida	All Sexes	55-64 years	193	2361	252	124	0	321
2021-03-31	2020-11-01	2020-11-30	By Month	2020	11	Florida	All Sexes	65-74 years	392	3809	476	269		599	One or more data cells have counts between 1-9 and have been suppressed in accordance with NCHS confidentiality standards.
2021-03-31	2020-11-01	2020-11-30	By Month	2020	11	Florida	All Sexes	75-84 years	604	4960	694	410		891	One or more data cells have counts between 1-9 and have been suppressed in accordance with NCHS confidentiality standards.
2021-03-31	2020-11-01	2020-11-30	By Month	2020	11	Florida	All Sexes	85 years and over	483	5769	601	323		765	One or more data cells have counts between 1-9 and have been suppressed in accordance with NCHS confidentiality standards.
2021-03-31	2020-11-01	2020-11-30	By Month	2020	11	Florida	Male	All Ages	1101	10503	1288	749		1643	One or more data cells have counts between 1-9 and have been suppressed in accordance with NCHS confidentiality standards.
2021-03-31	2020-11-01	2020-11-30	By Month	2020	11	Florida	Male	Under 1 year	0	56	0	0	0	0
2021-03-31	2020-11-01	2020-11-30	By Month	2020	11	Florida	Male	0-17 years	0	117		0	0		One or more data cells have counts between 1-9 and have been suppressed in accordance with NCHS confidentiality standards.
2021-03-31	2020-11-01	2020-11-30	By Month	2020	11	Florida	Male	1-4 years	0	15	0	0	0	0
2021-03-31	2020-11-01	2020-11-30	By Month	2020	11	Florida	Male	5-14 years	0	27		0	0		One or more data cells have counts between 1-9 and have been suppressed in accordance with NCHS confidentiality standards.
2021-03-31	2020-11-01	2020-11-30	By Month	2020	11	Florida	Male	15-24 years		134	0	0	0		One or more data cells have counts between 1-9 and have been suppressed in accordance with NCHS confidentiality standards.
2021-03-31	2020-11-01	2020-11-30	By Month	2020	11	Florida	Male	18-29 years		245			0		One or more data cells have counts between 1-9 and have been suppressed in accordance with NCHS confidentiality standards.
2021-03-31	2020-11-01	2020-11-30	By Month	2020	11	Florida	Male	25-34 years		295	11		0	14	One or more data cells have counts between 1-9 and have been suppressed in accordance with NCHS confidentiality standards.
2021-03-31	2020-11-01	2020-11-30	By Month	2020	11	Florida	Male	30-39 years		342	15		0	19	One or more data cells have counts between 1-9 and have been suppressed in accordance with NCHS confidentiality standards.
2021-03-31	2020-11-01	2020-11-30	By Month	2020	11	Florida	Male	35-44 years	16	384	21		0	28	One or more data cells have counts between 1-9 and have been suppressed in accordance with NCHS confidentiality standards.
2021-03-31	2020-11-01	2020-11-30	By Month	2020	11	Florida	Male	40-49 years	26	473	24	13	0	37
2021-03-31	2020-11-01	2020-11-30	By Month	2020	11	Florida	Male	45-54 years	37	642	38	17	0	58
2021-03-31	2020-11-01	2020-11-30	By Month	2020	11	Florida	Male	50-64 years	158	1867	189	98	0	249
2021-03-31	2020-11-01	2020-11-30	By Month	2020	11	Florida	Male	55-64 years	135	1491	162	86	0	211
2021-03-31	2020-11-01	2020-11-30	By Month	2020	11	Florida	Male	65-74 years	273	2261	309	189		393	One or more data cells have counts between 1-9 and have been suppressed in accordance with NCHS confidentiality standards.
2021-03-31	2020-11-01	2020-11-30	By Month	2020	11	Florida	Male	75-84 years	373	2673	427	260		542	One or more data cells have counts between 1-9 and have been suppressed in accordance with NCHS confidentiality standards.
2021-03-31	2020-11-01	2020-11-30	By Month	2020	11	Florida	Male	85 years and over	258	2525	318	183		394	One or more data cells have counts between 1-9 and have been suppressed in accordance with NCHS confidentiality standards.
2021-03-31	2020-11-01	2020-11-30	By Month	2020	11	Florida	Female	All Ages	658	8805	858	426		1094	One or more data cells have counts between 1-9 and have been suppressed in accordance with NCHS confidentiality standards.
2021-03-31	2020-11-01	2020-11-30	By Month	2020	11	Florida	Female	Under 1 year	0	42	0	0	0	0
2021-03-31	2020-11-01	2020-11-30	By Month	2020	11	Florida	Female	0-17 years	0	74		0	0		One or more data cells have counts between 1-9 and have been suppressed in accordance with NCHS confidentiality standards.
2021-03-31	2020-11-01	2020-11-30	By Month	2020	11	Florida	Female	1-4 years	0		0	0	0	0	One or more data cells have counts between 1-9 and have been suppressed in accordance with NCHS confidentiality standards.
2021-03-31	2020-11-01	2020-11-30	By Month	2020	11	Florida	Female	5-14 years	0	12		0	0		One or more data cells have counts between 1-9 and have been suppressed in accordance with NCHS confidentiality standards.
2021-03-31	2020-11-01	2020-11-30	By Month	2020	11	Florida	Female	15-24 years	0	52		0	0		One or more data cells have counts between 1-9 and have been suppressed in accordance with NCHS confidentiality standards.
2021-03-31	2020-11-01	2020-11-30	By Month	2020	11	Florida	Female	18-29 years		92			0		One or more data cells have counts between 1-9 and have been suppressed in accordance with NCHS confidentiality standards.
2021-03-31	2020-11-01	2020-11-30	By Month	2020	11	Florida	Female	25-34 years		125			0		One or more data cells have counts between 1-9 and have been suppressed in accordance with NCHS confidentiality standards.
2021-03-31	2020-11-01	2020-11-30	By Month	2020	11	Florida	Female	30-39 years		160			0		One or more data cells have counts between 1-9 and have been suppressed in accordance with NCHS confidentiality standards.
2021-03-31	2020-11-01	2020-11-30	By Month	2020	11	Florida	Female	35-44 years		213			0		One or more data cells have counts between 1-9 and have been suppressed in accordance with NCHS confidentiality standards.
2021-03-31	2020-11-01	2020-11-30	By Month	2020	11	Florida	Female	40-49 years		296	17		0	19	One or more data cells have counts between 1-9 and have been suppressed in accordance with NCHS confidentiality standards.
2021-03-31	2020-11-01	2020-11-30	By Month	2020	11	Florida	Female	45-54 years	20	406	31	13	0	38
2021-03-31	2020-11-01	2020-11-30	By Month	2020	11	Florida	Female	50-64 years	72	1104	110	47	0	135
2021-03-31	2020-11-01	2020-11-30	By Month	2020	11	Florida	Female	55-64 years	58	870	90	38	0	110
2021-03-31	2020-11-01	2020-11-30	By Month	2020	11	Florida	Female	65-74 years	119	1548	167	80		206	One or more data cells have counts between 1-9 and have been suppressed in accordance with NCHS confidentiality standards.
2021-03-31	2020-11-01	2020-11-30	By Month	2020	11	Florida	Female	75-84 years	231	2287	267	150		349	One or more data cells have counts between 1-9 and have been suppressed in accordance with NCHS confidentiality standards.
2021-03-31	2020-11-01	2020-11-30	By Month	2020	11	Florida	Female	85 years and over	225	3244	283	140		371	One or more data cells have counts between 1-9 and have been suppressed in accordance with NCHS confidentiality standards.
2021-03-31	2020-12-01	2020-12-31	By Month	2020	12	Florida	All Sexes	All Ages	3130	22864	3202	2075	18	4270
2021-03-31	2020-12-01	2020-12-31	By Month	2020	12	Florida	All Sexes	Under 1 year	0	86	0	0	0	0
2021-03-31	2020-12-01	2020-12-31	By Month	2020	12	Florida	All Sexes	0-17 years	0	135	0	0	0	0
2021-03-31	2020-12-01	2020-12-31	By Month	2020	12	Florida	All Sexes	1-4 years	0	10	0	0	0	0
2021-03-31	2020-12-01	2020-12-31	By Month	2020	12	Florida	All Sexes	5-14 years	0	17	0	0	0	0
2021-03-31	2020-12-01	2020-12-31	By Month	2020	12	Florida	All Sexes	15-24 years		156			0		One or more data cells have counts between 1-9 and have been suppressed in accordance with NCHS confidentiality standards.
2021-03-31	2020-12-01	2020-12-31	By Month	2020	12	Florida	All Sexes	18-29 years		322			0	11	One or more data cells have counts between 1-9 and have been suppressed in accordance with NCHS confidentiality standards.
2021-03-31	2020-12-01	2020-12-31	By Month	2020	12	Florida	All Sexes	25-34 years	16	442	16		0	23	One or more data cells have counts between 1-9 and have been suppressed in accordance with NCHS confidentiality standards.
2021-03-31	2020-12-01	2020-12-31	By Month	2020	12	Florida	All Sexes	30-39 years	29	542	26	17	0	38
2021-03-31	2020-12-01	2020-12-31	By Month	2020	12	Florida	All Sexes	35-44 years	39	637	39	22	0	56
2021-03-31	2020-12-01	2020-12-31	By Month	2020	12	Florida	All Sexes	40-49 years	77	804	86	51		113	One or more data cells have counts between 1-9 and have been suppressed in accordance with NCHS confidentiality standards.
2021-03-31	2020-12-01	2020-12-31	By Month	2020	12	Florida	All Sexes	45-54 years	124	1132	142	84		183	One or more data cells have counts between 1-9 and have been suppressed in accordance with NCHS confidentiality standards.
2021-03-31	2020-12-01	2020-12-31	By Month	2020	12	Florida	All Sexes	50-64 years	409	3527	426	266		569	One or more data cells have counts between 1-9 and have been suppressed in accordance with NCHS confidentiality standards.
2021-03-31	2020-12-01	2020-12-31	By Month	2020	12	Florida	All Sexes	55-64 years	340	2850	347	220		467	One or more data cells have counts between 1-9 and have been suppressed in accordance with NCHS confidentiality standards.
2021-03-31	2020-12-01	2020-12-31	By Month	2020	12	Florida	All Sexes	65-74 years	668	4507	691	458		903	One or more data cells have counts between 1-9 and have been suppressed in accordance with NCHS confidentiality standards.
2021-03-31	2020-12-01	2020-12-31	By Month	2020	12	Florida	All Sexes	75-84 years	979	5952	969	664		1289	One or more data cells have counts between 1-9 and have been suppressed in accordance with NCHS confidentiality standards.
2021-03-31	2020-12-01	2020-12-31	By Month	2020	12	Florida	All Sexes	85 years and over	962	7075	997	617		1347	One or more data cells have counts between 1-9 and have been suppressed in accordance with NCHS confidentiality standards.
2021-03-31	2020-12-01	2020-12-31	By Month	2020	12	Florida	Male	All Ages	1821	12348	1853	1252		2429	One or more data cells have counts between 1-9 and have been suppressed in accordance with NCHS confidentiality standards.
2021-03-31	2020-12-01	2020-12-31	By Month	2020	12	Florida	Male	Under 1 year	0	49	0	0	0	0
2021-03-31	2020-12-01	2020-12-31	By Month	2020	12	Florida	Male	0-17 years	0	83	0	0	0	0
2021-03-31	2020-12-01	2020-12-31	By Month	2020	12	Florida	Male	1-4 years	0		0	0	0	0	One or more data cells have counts between 1-9 and have been suppressed in accordance with NCHS confidentiality standards.
2021-03-31	2020-12-01	2020-12-31	By Month	2020	12	Florida	Male	5-14 years	0		0	0	0	0	One or more data cells have counts between 1-9 and have been suppressed in accordance with NCHS confidentiality standards.
2021-03-31	2020-12-01	2020-12-31	By Month	2020	12	Florida	Male	15-24 years		124	0	0	0		One or more data cells have counts between 1-9 and have been suppressed in accordance with NCHS confidentiality standards.
2021-03-31	2020-12-01	2020-12-31	By Month	2020	12	Florida	Male	18-29 years		239			0		One or more data cells have counts between 1-9 and have been suppressed in accordance with NCHS confidentiality standards.
2021-03-31	2020-12-01	2020-12-31	By Month	2020	12	Florida	Male	25-34 years		311	10		0	12	One or more data cells have counts between 1-9 and have been suppressed in accordance with NCHS confidentiality standards.
2021-03-31	2020-12-01	2020-12-31	By Month	2020	12	Florida	Male	30-39 years	12	364	11		0	16	One or more data cells have counts between 1-9 and have been suppressed in accordance with NCHS confidentiality standards.
2021-03-31	2020-12-01	2020-12-31	By Month	2020	12	Florida	Male	35-44 years	21	402	15	10	0	26
2021-03-31	2020-12-01	2020-12-31	By Month	2020	12	Florida	Male	40-49 years	43	497	44	27		61	One or more data cells have counts between 1-9 and have been suppressed in accordance with NCHS confidentiality standards.
2021-03-31	2020-12-01	2020-12-31	By Month	2020	12	Florida	Male	45-54 years	70	693	79	46		104	One or more data cells have counts between 1-9 and have been suppressed in accordance with NCHS confidentiality standards.
2021-03-31	2020-12-01	2020-12-31	By Month	2020	12	Florida	Male	50-64 years	254	2142	253	169	0	338
2021-03-31	2020-12-01	2020-12-31	By Month	2020	12	Florida	Male	55-64 years	215	1732	209	144	0	280
2021-03-31	2020-12-01	2020-12-31	By Month	2020	12	Florida	Male	65-74 years	430	2713	442	307		565	One or more data cells have counts between 1-9 and have been suppressed in accordance with NCHS confidentiality standards.
2021-03-31	2020-12-01	2020-12-31	By Month	2020	12	Florida	Male	75-84 years	577	3262	581	410		752	One or more data cells have counts between 1-9 and have been suppressed in accordance with NCHS confidentiality standards.
2021-03-31	2020-12-01	2020-12-31	By Month	2020	12	Florida	Male	85 years and over	501	3048	517	331		689	One or more data cells have counts between 1-9 and have been suppressed in accordance with NCHS confidentiality standards.
2021-03-31	2020-12-01	2020-12-31	By Month	2020	12	Florida	Female	All Ages	1309	10516	1349	823		1841	One or more data cells have counts between 1-9 and have been suppressed in accordance with NCHS confidentiality standards.
2021-03-31	2020-12-01	2020-12-31	By Month	2020	12	Florida	Female	Under 1 year	0	37	0	0	0	0
2021-03-31	2020-12-01	2020-12-31	By Month	2020	12	Florida	Female	0-17 years	0	52	0	0	0	0
2021-03-31	2020-12-01	2020-12-31	By Month	2020	12	Florida	Female	1-4 years	0		0	0	0	0	One or more data cells have counts between 1-9 and have been suppressed in accordance with NCHS confidentiality standards.
2021-03-31	2020-12-01	2020-12-31	By Month	2020	12	Florida	Female	5-14 years	0		0	0	0	0	One or more data cells have counts between 1-9 and have been suppressed in accordance with NCHS confidentiality standards.
2021-03-31	2020-12-01	2020-12-31	By Month	2020	12	Florida	Female	15-24 years		32			0		One or more data cells have counts between 1-9 and have been suppressed in accordance with NCHS confidentiality standards.
2021-03-31	2020-12-01	2020-12-31	By Month	2020	12	Florida	Female	18-29 years		83			0		One or more data cells have counts between 1-9 and have been suppressed in accordance with NCHS confidentiality standards.
2021-03-31	2020-12-01	2020-12-31	By Month	2020	12	Florida	Female	25-34 years	10	131			0	11	One or more data cells have counts between 1-9 and have been suppressed in accordance with NCHS confidentiality standards.
2021-03-31	2020-12-01	2020-12-31	By Month	2020	12	Florida	Female	30-39 years	17	178	15	10	0	22
2021-03-31	2020-12-01	2020-12-31	By Month	2020	12	Florida	Female	35-44 years	18	235	24	12	0	30
2021-03-31	2020-12-01	2020-12-31	By Month	2020	12	Florida	Female	40-49 years	34	307	42	24	0	52
2021-03-31	2020-12-01	2020-12-31	By Month	2020	12	Florida	Female	45-54 years	54	439	63	38	0	79
2021-03-31	2020-12-01	2020-12-31	By Month	2020	12	Florida	Female	50-64 years	155	1385	173	97		231	One or more data cells have counts between 1-9 and have been suppressed in accordance with NCHS confidentiality standards.
2021-03-31	2020-12-01	2020-12-31	By Month	2020	12	Florida	Female	55-64 years	125	1118	138	76		187	One or more data cells have counts between 1-9 and have been suppressed in accordance with NCHS confidentiality standards.
2021-03-31	2020-12-01	2020-12-31	By Month	2020	12	Florida	Female	65-74 years	238	1794	249	151		338	One or more data cells have counts between 1-9 and have been suppressed in accordance with NCHS confidentiality standards.
2021-03-31	2020-12-01	2020-12-31	By Month	2020	12	Florida	Female	75-84 years	402	2690	388	254		537	One or more data cells have counts between 1-9 and have been suppressed in accordance with NCHS confidentiality standards.
2021-03-31	2020-12-01	2020-12-31	By Month	2020	12	Florida	Female	85 years and over	461	4027	480	286		658	One or more data cells have counts between 1-9 and have been suppressed in accordance with NCHS confidentiality standards.
2021-03-31	2021-01-01	2021-01-31	By Month	2021	1	Florida	All Sexes	All Ages	4962	24891	4503	3336		6136	One or more data cells have counts between 1-9 and have been suppressed in accordance with NCHS confidentiality standards.
2021-03-31	2021-01-01	2021-01-31	By Month	2021	1	Florida	All Sexes	Under 1 year	0	98	0	0	0	0
2021-03-31	2021-01-01	2021-01-31	By Month	2021	1	Florida	All Sexes	0-17 years		164	0	0	0		One or more data cells have counts between 1-9 and have been suppressed in accordance with NCHS confidentiality standards.
2021-03-31	2021-01-01	2021-01-31	By Month	2021	1	Florida	All Sexes	1-4 years	0	17	0	0	0	0
2021-03-31	2021-01-01	2021-01-31	By Month	2021	1	Florida	All Sexes	5-14 years		24	0	0	0		One or more data cells have counts between 1-9 and have been suppressed in accordance with NCHS confidentiality standards.
2021-03-31	2021-01-01	2021-01-31	By Month	2021	1	Florida	All Sexes	15-24 years		176			0		One or more data cells have counts between 1-9 and have been suppressed in accordance with NCHS confidentiality standards.
2021-03-31	2021-01-01	2021-01-31	By Month	2021	1	Florida	All Sexes	18-29 years	13	364	13		0	19	One or more data cells have counts between 1-9 and have been suppressed in accordance with NCHS confidentiality standards.
2021-03-31	2021-01-01	2021-01-31	By Month	2021	1	Florida	All Sexes	25-34 years	24	477	18	12	0	30
2021-03-31	2021-01-01	2021-01-31	By Month	2021	1	Florida	All Sexes	30-39 years	41	591	36	25	0	52
2021-03-31	2021-01-01	2021-01-31	By Month	2021	1	Florida	All Sexes	35-44 years	62	652	56	39	0	79
2021-03-31	2021-01-01	2021-01-31	By Month	2021	1	Florida	All Sexes	40-49 years	102	747	85	64	0	123
2021-03-31	2021-01-01	2021-01-31	By Month	2021	1	Florida	All Sexes	45-54 years	153	1132	136	98		192	One or more data cells have counts between 1-9 and have been suppressed in accordance with NCHS confidentiality standards.
2021-03-31	2021-01-01	2021-01-31	By Month	2021	1	Florida	All Sexes	50-64 years	576	3599	547	397		730	One or more data cells have counts between 1-9 and have been suppressed in accordance with NCHS confidentiality standards.
2021-03-31	2021-01-01	2021-01-31	By Month	2021	1	Florida	All Sexes	55-64 years	489	2889	465	341		616	One or more data cells have counts between 1-9 and have been suppressed in accordance with NCHS confidentiality standards.
2021-03-31	2021-01-01	2021-01-31	By Month	2021	1	Florida	All Sexes	65-74 years	1161	5011	1047	802		1406	One or more data cells have counts between 1-9 and have been suppressed in accordance with NCHS confidentiality standards.
2021-03-31	2021-01-01	2021-01-31	By Month	2021	1	Florida	All Sexes	75-84 years	1615	6733	1484	1109		1992	One or more data cells have counts between 1-9 and have been suppressed in accordance with NCHS confidentiality standards.
2021-03-31	2021-01-01	2021-01-31	By Month	2021	1	Florida	All Sexes	85 years and over	1453	7682	1291	932		1813	One or more data cells have counts between 1-9 and have been suppressed in accordance with NCHS confidentiality standards.
2021-03-31	2021-01-01	2021-01-31	By Month	2021	1	Florida	Male	All Ages	2821	13459	2597	1951		3470	One or more data cells have counts between 1-9 and have been suppressed in accordance with NCHS confidentiality standards.
2021-03-31	2021-01-01	2021-01-31	By Month	2021	1	Florida	Male	Under 1 year	0	54	0	0	0	0
2021-03-31	2021-01-01	2021-01-31	By Month	2021	1	Florida	Male	0-17 years	0	92	0	0	0	0
2021-03-31	2021-01-01	2021-01-31	By Month	2021	1	Florida	Male	1-4 years	0		0	0	0	0	One or more data cells have counts between 1-9 and have been suppressed in accordance with NCHS confidentiality standards.
2021-03-31	2021-01-01	2021-01-31	By Month	2021	1	Florida	Male	5-14 years	0	14	0	0	0	0
2021-03-31	2021-01-01	2021-01-31	By Month	2021	1	Florida	Male	15-24 years		123		0	0		One or more data cells have counts between 1-9 and have been suppressed in accordance with NCHS confidentiality standards.
2021-03-31	2021-01-01	2021-01-31	By Month	2021	1	Florida	Male	18-29 years		260			0		One or more data cells have counts between 1-9 and have been suppressed in accordance with NCHS confidentiality standards.
2021-03-31	2021-01-01	2021-01-31	By Month	2021	1	Florida	Male	25-34 years	15	342	12		0	18	One or more data cells have counts between 1-9 and have been suppressed in accordance with NCHS confidentiality standards.
2021-03-31	2021-01-01	2021-01-31	By Month	2021	1	Florida	Male	30-39 years	22	404	24	16	0	30
2021-03-31	2021-01-01	2021-01-31	By Month	2021	1	Florida	Male	35-44 years	42	430	38	27	0	53
2021-03-31	2021-01-01	2021-01-31	By Month	2021	1	Florida	Male	40-49 years	67	465	57	45	0	79
2021-03-31	2021-01-01	2021-01-31	By Month	2021	1	Florida	Male	45-54 years	85	689	84	61		109	One or more data cells have counts between 1-9 and have been suppressed in accordance with NCHS confidentiality standards.
2021-03-31	2021-01-01	2021-01-31	By Month	2021	1	Florida	Male	50-64 years	342	2219	335	242		437	One or more data cells have counts between 1-9 and have been suppressed in accordance with NCHS confidentiality standards.
2021-03-31	2021-01-01	2021-01-31	By Month	2021	1	Florida	Male	55-64 years	295	1780	285	208		373	One or more data cells have counts between 1-9 and have been suppressed in accordance with NCHS confidentiality standards.
2021-03-31	2021-01-01	2021-01-31	By Month	2021	1	Florida	Male	65-74 years	717	2996	643	503		857	One or more data cells have counts between 1-9 and have been suppressed in accordance with NCHS confidentiality standards.
2021-03-31	2021-01-01	2021-01-31	By Month	2021	1	Florida	Male	75-84 years	960	3757	864	660		1165	One or more data cells have counts between 1-9 and have been suppressed in accordance with NCHS confidentiality standards.
2021-03-31	2021-01-01	2021-01-31	By Month	2021	1	Florida	Male	85 years and over	706	3266	670	483	0	893
2021-03-31	2021-01-01	2021-01-31	By Month	2021	1	Florida	Female	All Ages	2141	11432	1906	1385		2666	One or more data cells have counts between 1-9 and have been suppressed in accordance with NCHS confidentiality standards.
2021-03-31	2021-01-01	2021-01-31	By Month	2021	1	Florida	Female	Under 1 year	0	44	0	0	0	0
2021-03-31	2021-01-01	2021-01-31	By Month	2021	1	Florida	Female	0-17 years		72	0	0	0		One or more data cells have counts between 1-9 and have been suppressed in accordance with NCHS confidentiality standards.
2021-03-31	2021-01-01	2021-01-31	By Month	2021	1	Florida	Female	1-4 years	0		0	0	0	0	One or more data cells have counts between 1-9 and have been suppressed in accordance with NCHS confidentiality standards.
2021-03-31	2021-01-01	2021-01-31	By Month	2021	1	Florida	Female	5-14 years		10	0	0	0		One or more data cells have counts between 1-9 and have been suppressed in accordance with NCHS confidentiality standards.
2021-03-31	2021-01-01	2021-01-31	By Month	2021	1	Florida	Female	15-24 years		53			0		One or more data cells have counts between 1-9 and have been suppressed in accordance with NCHS confidentiality standards.
2021-03-31	2021-01-01	2021-01-31	By Month	2021	1	Florida	Female	18-29 years		104			0	10	One or more data cells have counts between 1-9 and have been suppressed in accordance with NCHS confidentiality standards.
2021-03-31	2021-01-01	2021-01-31	By Month	2021	1	Florida	Female	25-34 years		135			0	12	One or more data cells have counts between 1-9 and have been suppressed in accordance with NCHS confidentiality standards.
2021-03-31	2021-01-01	2021-01-31	By Month	2021	1	Florida	Female	30-39 years	19	187	12		0	22	One or more data cells have counts between 1-9 and have been suppressed in accordance with NCHS confidentiality standards.
2021-03-31	2021-01-01	2021-01-31	By Month	2021	1	Florida	Female	35-44 years	20	222	18	12	0	26
2021-03-31	2021-01-01	2021-01-31	By Month	2021	1	Florida	Female	40-49 years	35	282	28	19	0	44
2021-03-31	2021-01-01	2021-01-31	By Month	2021	1	Florida	Female	45-54 years	68	443	52	37	0	83
2021-03-31	2021-01-01	2021-01-31	By Month	2021	1	Florida	Female	50-64 years	234	1380	212	155		293	One or more data cells have counts between 1-9 and have been suppressed in accordance with NCHS confidentiality standards.
2021-03-31	2021-01-01	2021-01-31	By Month	2021	1	Florida	Female	55-64 years	194	1109	180	133		243	One or more data cells have counts between 1-9 and have been suppressed in accordance with NCHS confidentiality standards.
2021-03-31	2021-01-01	2021-01-31	By Month	2021	1	Florida	Female	65-74 years	444	2015	404	299	0	549
2021-03-31	2021-01-01	2021-01-31	By Month	2021	1	Florida	Female	75-84 years	655	2976	620	449		827	One or more data cells have counts between 1-9 and have been suppressed in accordance with NCHS confidentiality standards.
2021-03-31	2021-01-01	2021-01-31	By Month	2021	1	Florida	Female	85 years and over	747	4416	621	449		920	One or more data cells have counts between 1-9 and have been suppressed in accordance with NCHS confidentiality standards.
2021-03-31	2021-02-01	2021-02-28	By Month	2021	2	Florida	All Sexes	All Ages	3109	20629	3073	2099		4089	One or more data cells have counts between 1-9 and have been suppressed in accordance with NCHS confidentiality standards.
2021-03-31	2021-02-01	2021-02-28	By Month	2021	2	Florida	All Sexes	Under 1 year	0	75		0	0		One or more data cells have counts between 1-9 and have been suppressed in accordance with NCHS confidentiality standards.
2021-03-31	2021-02-01	2021-02-28	By Month	2021	2	Florida	All Sexes	0-17 years		146		0	0		One or more data cells have counts between 1-9 and have been suppressed in accordance with NCHS confidentiality standards.
2021-03-31	2021-02-01	2021-02-28	By Month	2021	2	Florida	All Sexes	1-4 years		15	0	0	0		One or more data cells have counts between 1-9 and have been suppressed in accordance with NCHS confidentiality standards.
2021-03-31	2021-02-01	2021-02-28	By Month	2021	2	Florida	All Sexes	5-14 years	0	29	0	0	0	0
2021-03-31	2021-02-01	2021-02-28	By Month	2021	2	Florida	All Sexes	15-24 years		188			0		One or more data cells have counts between 1-9 and have been suppressed in accordance with NCHS confidentiality standards.
2021-03-31	2021-02-01	2021-02-28	By Month	2021	2	Florida	All Sexes	18-29 years		344	11		0	13	One or more data cells have counts between 1-9 and have been suppressed in accordance with NCHS confidentiality standards.
2021-03-31	2021-02-01	2021-02-28	By Month	2021	2	Florida	All Sexes	25-34 years	16	393	15	11	0	20
2021-03-31	2021-02-01	2021-02-28	By Month	2021	2	Florida	All Sexes	30-39 years	16	490	21	11	0	26
2021-03-31	2021-02-01	2021-02-28	By Month	2021	2	Florida	All Sexes	35-44 years	37	583	40	21	0	56
2021-03-31	2021-02-01	2021-02-28	By Month	2021	2	Florida	All Sexes	40-49 years	69	703	63	45		88	One or more data cells have counts between 1-9 and have been suppressed in accordance with NCHS confidentiality standards.
2021-03-31	2021-02-01	2021-02-28	By Month	2021	2	Florida	All Sexes	45-54 years	134	1017	131	94		172	One or more data cells have counts between 1-9 and have been suppressed in accordance with NCHS confidentiality standards.
2021-03-31	2021-02-01	2021-02-28	By Month	2021	2	Florida	All Sexes	50-64 years	453	3105	442	308		587	One or more data cells have counts between 1-9 and have been suppressed in accordance with NCHS confidentiality standards.
2021-03-31	2021-02-01	2021-02-28	By Month	2021	2	Florida	All Sexes	55-64 years	359	2488	348	244		463	One or more data cells have counts between 1-9 and have been suppressed in accordance with NCHS confidentiality standards.
2021-03-31	2021-02-01	2021-02-28	By Month	2021	2	Florida	All Sexes	65-74 years	661	4122	678	476		864	One or more data cells have counts between 1-9 and have been suppressed in accordance with NCHS confidentiality standards.
2021-03-31	2021-02-01	2021-02-28	By Month	2021	2	Florida	All Sexes	75-84 years	1003	5391	985	684		1306	One or more data cells have counts between 1-9 and have been suppressed in accordance with NCHS confidentiality standards.
2021-03-31	2021-02-01	2021-02-28	By Month	2021	2	Florida	All Sexes	85 years and over	897	6328	872	568		1203	One or more data cells have counts between 1-9 and have been suppressed in accordance with NCHS confidentiality standards.
2021-03-31	2021-02-01	2021-02-28	By Month	2021	2	Florida	Male	All Ages	1780	11264	1789	1234		2336	One or more data cells have counts between 1-9 and have been suppressed in accordance with NCHS confidentiality standards.
2021-03-31	2021-02-01	2021-02-28	By Month	2021	2	Florida	Male	Under 1 year	0	36	0	0	0	0
2021-03-31	2021-02-01	2021-02-28	By Month	2021	2	Florida	Male	0-17 years	0	84	0	0	0	0
2021-03-31	2021-02-01	2021-02-28	By Month	2021	2	Florida	Male	1-4 years	0		0	0	0	0	One or more data cells have counts between 1-9 and have been suppressed in accordance with NCHS confidentiality standards.
2021-03-31	2021-02-01	2021-02-28	By Month	2021	2	Florida	Male	5-14 years	0	21	0	0	0	0
2021-03-31	2021-02-01	2021-02-28	By Month	2021	2	Florida	Male	15-24 years	0	124		0	0		One or more data cells have counts between 1-9 and have been suppressed in accordance with NCHS confidentiality standards.
2021-03-31	2021-02-01	2021-02-28	By Month	2021	2	Florida	Male	18-29 years		240			0		One or more data cells have counts between 1-9 and have been suppressed in accordance with NCHS confidentiality standards.
2021-03-31	2021-02-01	2021-02-28	By Month	2021	2	Florida	Male	25-34 years	11	275			0	12	One or more data cells have counts between 1-9 and have been suppressed in accordance with NCHS confidentiality standards.
2021-03-31	2021-02-01	2021-02-28	By Month	2021	2	Florida	Male	30-39 years	11	330	15		0	18	One or more data cells have counts between 1-9 and have been suppressed in accordance with NCHS confidentiality standards.
2021-03-31	2021-02-01	2021-02-28	By Month	2021	2	Florida	Male	35-44 years	19	371	20	11	0	28
2021-03-31	2021-02-01	2021-02-28	By Month	2021	2	Florida	Male	40-49 years	40	443	34	26		49	One or more data cells have counts between 1-9 and have been suppressed in accordance with NCHS confidentiality standards.
2021-03-31	2021-02-01	2021-02-28	By Month	2021	2	Florida	Male	45-54 years	83	656	83	58		109	One or more data cells have counts between 1-9 and have been suppressed in accordance with NCHS confidentiality standards.
2021-03-31	2021-02-01	2021-02-28	By Month	2021	2	Florida	Male	50-64 years	274	1909	250	175		349	One or more data cells have counts between 1-9 and have been suppressed in accordance with NCHS confidentiality standards.
2021-03-31	2021-02-01	2021-02-28	By Month	2021	2	Florida	Male	55-64 years	217	1515	191	136		272	One or more data cells have counts between 1-9 and have been suppressed in accordance with NCHS confidentiality standards.
2021-03-31	2021-02-01	2021-02-28	By Month	2021	2	Florida	Male	65-74 years	411	2486	425	306	0	530
2021-03-31	2021-02-01	2021-02-28	By Month	2021	2	Florida	Male	75-84 years	597	3026	592	412	0	777
2021-03-31	2021-02-01	2021-02-28	By Month	2021	2	Florida	Male	85 years and over	442	2746	468	303	0	607
2021-03-31	2021-02-01	2021-02-28	By Month	2021	2	Florida	Female	All Ages	1329	9365	1284	865		1753	One or more data cells have counts between 1-9 and have been suppressed in accordance with NCHS confidentiality standards.
2021-03-31	2021-02-01	2021-02-28	By Month	2021	2	Florida	Female	Under 1 year	0	39		0	0		One or more data cells have counts between 1-9 and have been suppressed in accordance with NCHS confidentiality standards.
2021-03-31	2021-02-01	2021-02-28	By Month	2021	2	Florida	Female	0-17 years		62		0	0		One or more data cells have counts between 1-9 and have been suppressed in accordance with NCHS confidentiality standards.
2021-03-31	2021-02-01	2021-02-28	By Month	2021	2	Florida	Female	1-4 years			0	0	0		One or more data cells have counts between 1-9 and have been suppressed in accordance with NCHS confidentiality standards.
2021-03-31	2021-02-01	2021-02-28	By Month	2021	2	Florida	Female	5-14 years	0		0	0	0	0	One or more data cells have counts between 1-9 and have been suppressed in accordance with NCHS confidentiality standards.
2021-03-31	2021-02-01	2021-02-28	By Month	2021	2	Florida	Female	15-24 years		64			0		One or more data cells have counts between 1-9 and have been suppressed in accordance with NCHS confidentiality standards.
2021-03-31	2021-02-01	2021-02-28	By Month	2021	2	Florida	Female	18-29 years		104			0		One or more data cells have counts between 1-9 and have been suppressed in accordance with NCHS confidentiality standards.
2021-03-31	2021-02-01	2021-02-28	By Month	2021	2	Florida	Female	25-34 years		118			0		One or more data cells have counts between 1-9 and have been suppressed in accordance with NCHS confidentiality standards.
2021-03-31	2021-02-01	2021-02-28	By Month	2021	2	Florida	Female	30-39 years		160			0		One or more data cells have counts between 1-9 and have been suppressed in accordance with NCHS confidentiality standards.
2021-03-31	2021-02-01	2021-02-28	By Month	2021	2	Florida	Female	35-44 years	18	212	20	10	0	28
2021-03-31	2021-02-01	2021-02-28	By Month	2021	2	Florida	Female	40-49 years	29	260	29	19	0	39
2021-03-31	2021-02-01	2021-02-28	By Month	2021	2	Florida	Female	45-54 years	51	361	48	36	0	63
2021-03-31	2021-02-01	2021-02-28	By Month	2021	2	Florida	Female	50-64 years	179	1196	192	133	0	238
2021-03-31	2021-02-01	2021-02-28	By Month	2021	2	Florida	Female	55-64 years	142	973	157	108	0	191
2021-03-31	2021-02-01	2021-02-28	By Month	2021	2	Florida	Female	65-74 years	250	1636	253	170		334	One or more data cells have counts between 1-9 and have been suppressed in accordance with NCHS confidentiality standards.
2021-03-31	2021-02-01	2021-02-28	By Month	2021	2	Florida	Female	75-84 years	406	2365	393	272		529	One or more data cells have counts between 1-9 and have been suppressed in accordance with NCHS confidentiality standards.
2021-03-31	2021-02-01	2021-02-28	By Month	2021	2	Florida	Female	85 years and over	455	3582	404	265		596	One or more data cells have counts between 1-9 and have been suppressed in accordance with NCHS confidentiality standards.
2021-03-31	2021-03-01	2021-03-27	By Month	2021	3	Florida	All Sexes	All Ages	1064	11280	1260	747		1579	One or more data cells have counts between 1-9 and have been suppressed in accordance with NCHS confidentiality standards.
2021-03-31	2021-03-01	2021-03-27	By Month	2021	3	Florida	All Sexes	Under 1 year	0	34		0	0		One or more data cells have counts between 1-9 and have been suppressed in accordance with NCHS confidentiality standards.
2021-03-31	2021-03-01	2021-03-27	By Month	2021	3	Florida	All Sexes	0-17 years		59		0	0		One or more data cells have counts between 1-9 and have been suppressed in accordance with NCHS confidentiality standards.
2021-03-31	2021-03-01	2021-03-27	By Month	2021	3	Florida	All Sexes	1-4 years	0		0	0	0	0	One or more data cells have counts between 1-9 and have been suppressed in accordance with NCHS confidentiality standards.
2021-03-31	2021-03-01	2021-03-27	By Month	2021	3	Florida	All Sexes	5-14 years	0	11	0	0	0	0
2021-03-31	2021-03-01	2021-03-27	By Month	2021	3	Florida	All Sexes	15-24 years		74			0		One or more data cells have counts between 1-9 and have been suppressed in accordance with NCHS confidentiality standards.
2021-03-31	2021-03-01	2021-03-27	By Month	2021	3	Florida	All Sexes	18-29 years		173			0		One or more data cells have counts between 1-9 and have been suppressed in accordance with NCHS confidentiality standards.
2021-03-31	2021-03-01	2021-03-27	By Month	2021	3	Florida	All Sexes	25-34 years		232			0		One or more data cells have counts between 1-9 and have been suppressed in accordance with NCHS confidentiality standards.
2021-03-31	2021-03-01	2021-03-27	By Month	2021	3	Florida	All Sexes	30-39 years		267			0		One or more data cells have counts between 1-9 and have been suppressed in accordance with NCHS confidentiality standards.
2021-03-31	2021-03-01	2021-03-27	By Month	2021	3	Florida	All Sexes	35-44 years	17	303	17	15	0	19
2021-03-31	2021-03-01	2021-03-27	By Month	2021	3	Florida	All Sexes	40-49 years	33	384	29	25	0	37
2021-03-31	2021-03-01	2021-03-27	By Month	2021	3	Florida	All Sexes	45-54 years	52	557	56	34		75	One or more data cells have counts between 1-9 and have been suppressed in accordance with NCHS confidentiality standards.
2021-03-31	2021-03-01	2021-03-27	By Month	2021	3	Florida	All Sexes	50-64 years	185	1658	184	119		251	One or more data cells have counts between 1-9 and have been suppressed in accordance with NCHS confidentiality standards.
2021-03-31	2021-03-01	2021-03-27	By Month	2021	3	Florida	All Sexes	55-64 years	152	1325	145	98	0	199
2021-03-31	2021-03-01	2021-03-27	By Month	2021	3	Florida	All Sexes	65-74 years	245	2196	287	177	0	355
2021-03-31	2021-03-01	2021-03-27	By Month	2021	3	Florida	All Sexes	75-84 years	337	3024	439	259		518	One or more data cells have counts between 1-9 and have been suppressed in accordance with NCHS confidentiality standards.
2021-03-31	2021-03-01	2021-03-27	By Month	2021	3	Florida	All Sexes	85 years and over	251	3519	308	159	0	400
2021-03-31	2021-03-01	2021-03-27	By Month	2021	3	Florida	Male	All Ages	636	6010	746	457		926	One or more data cells have counts between 1-9 and have been suppressed in accordance with NCHS confidentiality standards.
2021-03-31	2021-03-01	2021-03-27	By Month	2021	3	Florida	Male	Under 1 year	0	15	0	0	0	0
2021-03-31	2021-03-01	2021-03-27	By Month	2021	3	Florida	Male	0-17 years		29	0	0	0		One or more data cells have counts between 1-9 and have been suppressed in accordance with NCHS confidentiality standards.
2021-03-31	2021-03-01	2021-03-27	By Month	2021	3	Florida	Male	1-4 years	0		0	0	0	0	One or more data cells have counts between 1-9 and have been suppressed in accordance with NCHS confidentiality standards.
2021-03-31	2021-03-01	2021-03-27	By Month	2021	3	Florida	Male	5-14 years	0		0	0	0	0	One or more data cells have counts between 1-9 and have been suppressed in accordance with NCHS confidentiality standards.
2021-03-31	2021-03-01	2021-03-27	By Month	2021	3	Florida	Male	15-24 years		53	0	0	0		One or more data cells have counts between 1-9 and have been suppressed in accordance with NCHS confidentiality standards.
2021-03-31	2021-03-01	2021-03-27	By Month	2021	3	Florida	Male	18-29 years		126			0		One or more data cells have counts between 1-9 and have been suppressed in accordance with NCHS confidentiality standards.
2021-03-31	2021-03-01	2021-03-27	By Month	2021	3	Florida	Male	25-34 years		164			0		One or more data cells have counts between 1-9 and have been suppressed in accordance with NCHS confidentiality standards.
2021-03-31	2021-03-01	2021-03-27	By Month	2021	3	Florida	Male	30-39 years		169			0		One or more data cells have counts between 1-9 and have been suppressed in accordance with NCHS confidentiality standards.
2021-03-31	2021-03-01	2021-03-27	By Month	2021	3	Florida	Male	35-44 years	11	179	11	11	0	11
2021-03-31	2021-03-01	2021-03-27	By Month	2021	3	Florida	Male	40-49 years	20	240	19	17	0	22
2021-03-31	2021-03-01	2021-03-27	By Month	2021	3	Florida	Male	45-54 years	34	360	36	22		49	One or more data cells have counts between 1-9 and have been suppressed in accordance with NCHS confidentiality standards.
2021-03-31	2021-03-01	2021-03-27	By Month	2021	3	Florida	Male	50-64 years	102	1030	103	64		142	One or more data cells have counts between 1-9 and have been suppressed in accordance with NCHS confidentiality standards.
2021-03-31	2021-03-01	2021-03-27	By Month	2021	3	Florida	Male	55-64 years	80	816	78	51	0	107
2021-03-31	2021-03-01	2021-03-27	By Month	2021	3	Florida	Male	65-74 years	154	1285	173	113	0	214
2021-03-31	2021-03-01	2021-03-27	By Month	2021	3	Florida	Male	75-84 years	219	1617	278	172	0	325
2021-03-31	2021-03-01	2021-03-27	By Month	2021	3	Florida	Male	85 years and over	132	1514	167	85	0	214
2021-03-31	2021-03-01	2021-03-27	By Month	2021	3	Florida	Female	All Ages	428	5270	514	290		653	One or more data cells have counts between 1-9 and have been suppressed in accordance with NCHS confidentiality standards.
2021-03-31	2021-03-01	2021-03-27	By Month	2021	3	Florida	Female	Under 1 year	0	19		0	0		One or more data cells have counts between 1-9 and have been suppressed in accordance with NCHS confidentiality standards.
2021-03-31	2021-03-01	2021-03-27	By Month	2021	3	Florida	Female	0-17 years	0	30		0	0		One or more data cells have counts between 1-9 and have been suppressed in accordance with NCHS confidentiality standards.
2021-03-31	2021-03-01	2021-03-27	By Month	2021	3	Florida	Female	1-4 years	0		0	0	0	0	One or more data cells have counts between 1-9 and have been suppressed in accordance with NCHS confidentiality standards.
2021-03-31	2021-03-01	2021-03-27	By Month	2021	3	Florida	Female	5-14 years	0		0	0	0	0	One or more data cells have counts between 1-9 and have been suppressed in accordance with NCHS confidentiality standards.
2021-03-31	2021-03-01	2021-03-27	By Month	2021	3	Florida	Female	15-24 years		21			0		One or more data cells have counts between 1-9 and have been suppressed in accordance with NCHS confidentiality standards.
2021-03-31	2021-03-01	2021-03-27	By Month	2021	3	Florida	Female	18-29 years		47			0		One or more data cells have counts between 1-9 and have been suppressed in accordance with NCHS confidentiality standards.
2021-03-31	2021-03-01	2021-03-27	By Month	2021	3	Florida	Female	25-34 years		68			0		One or more data cells have counts between 1-9 and have been suppressed in accordance with NCHS confidentiality standards.
2021-03-31	2021-03-01	2021-03-27	By Month	2021	3	Florida	Female	30-39 years	0	98		0	0		One or more data cells have counts between 1-9 and have been suppressed in accordance with NCHS confidentiality standards.
2021-03-31	2021-03-01	2021-03-27	By Month	2021	3	Florida	Female	35-44 years		124			0		One or more data cells have counts between 1-9 and have been suppressed in accordance with NCHS confidentiality standards.
2021-03-31	2021-03-01	2021-03-27	By Month	2021	3	Florida	Female	40-49 years	13	144	10		0	15	One or more data cells have counts between 1-9 and have been suppressed in accordance with NCHS confidentiality standards.
2021-03-31	2021-03-01	2021-03-27	By Month	2021	3	Florida	Female	45-54 years	18	197	20	12	0	26
2021-03-31	2021-03-01	2021-03-27	By Month	2021	3	Florida	Female	50-64 years	83	628	81	55	0	109
2021-03-31	2021-03-01	2021-03-27	By Month	2021	3	Florida	Female	55-64 years	72	509	67	47	0	92
2021-03-31	2021-03-01	2021-03-27	By Month	2021	3	Florida	Female	65-74 years	91	911	114	64	0	141
2021-03-31	2021-03-01	2021-03-27	By Month	2021	3	Florida	Female	75-84 years	118	1407	161	87		193	One or more data cells have counts between 1-9 and have been suppressed in accordance with NCHS confidentiality standards.
2021-03-31	2021-03-01	2021-03-27	By Month	2021	3	Florida	Female	85 years and over	119	2005	141	74	0	186
2021-03-31	2020-01-01	2020-01-31	By Month	2020	1	Georgia	All Sexes	All Ages	0	7960	451	0	84	535
2021-03-31	2020-01-01	2020-01-31	By Month	2020	1	Georgia	All Sexes	Under 1 year	0	64		0	0		One or more data cells have counts between 1-9 and have been suppressed in accordance with NCHS confidentiality standards.
2021-03-31	2020-01-01	2020-01-31	By Month	2020	1	Georgia	All Sexes	0-17 years	0	107		0	0		One or more data cells have counts between 1-9 and have been suppressed in accordance with NCHS confidentiality standards.
2021-03-31	2020-01-01	2020-01-31	By Month	2020	1	Georgia	All Sexes	1-4 years	0	11	0	0	0	0
2021-03-31	2020-01-01	2020-01-31	By Month	2020	1	Georgia	All Sexes	5-14 years	0	19		0	0		One or more data cells have counts between 1-9 and have been suppressed in accordance with NCHS confidentiality standards.
2021-03-31	2020-01-01	2020-01-31	By Month	2020	1	Georgia	All Sexes	15-24 years	0	90		0			One or more data cells have counts between 1-9 and have been suppressed in accordance with NCHS confidentiality standards.
2021-03-31	2020-01-01	2020-01-31	By Month	2020	1	Georgia	All Sexes	18-29 years	0	143		0		12	One or more data cells have counts between 1-9 and have been suppressed in accordance with NCHS confidentiality standards.
2021-03-31	2020-01-01	2020-01-31	By Month	2020	1	Georgia	All Sexes	25-34 years	0	161		0		11	One or more data cells have counts between 1-9 and have been suppressed in accordance with NCHS confidentiality standards.
2021-03-31	2020-01-01	2020-01-31	By Month	2020	1	Georgia	All Sexes	30-39 years	0	209		0		12	One or more data cells have counts between 1-9 and have been suppressed in accordance with NCHS confidentiality standards.
2021-03-31	2020-01-01	2020-01-31	By Month	2020	1	Georgia	All Sexes	35-44 years	0	250		0	10	19	One or more data cells have counts between 1-9 and have been suppressed in accordance with NCHS confidentiality standards.
2021-03-31	2020-01-01	2020-01-31	By Month	2020	1	Georgia	All Sexes	40-49 years	0	352	19	0		28	One or more data cells have counts between 1-9 and have been suppressed in accordance with NCHS confidentiality standards.
2021-03-31	2020-01-01	2020-01-31	By Month	2020	1	Georgia	All Sexes	45-54 years	0	546	26	0		34	One or more data cells have counts between 1-9 and have been suppressed in accordance with NCHS confidentiality standards.
2021-03-31	2020-01-01	2020-01-31	By Month	2020	1	Georgia	All Sexes	50-64 years	0	1545	73	0	24	97
2021-03-31	2020-01-01	2020-01-31	By Month	2020	1	Georgia	All Sexes	55-64 years	0	1215	60	0	19	79
2021-03-31	2020-01-01	2020-01-31	By Month	2020	1	Georgia	All Sexes	65-74 years	0	1696	103	0	23	126
2021-03-31	2020-01-01	2020-01-31	By Month	2020	1	Georgia	All Sexes	75-84 years	0	1983	134	0	13	147
2021-03-31	2020-01-01	2020-01-31	By Month	2020	1	Georgia	All Sexes	85 years and over	0	1925	105	0		111	One or more data cells have counts between 1-9 and have been suppressed in accordance with NCHS confidentiality standards.
2021-03-31	2020-01-01	2020-01-31	By Month	2020	1	Georgia	Male	All Ages	0	4023	252	0	43	295
2021-03-31	2020-01-01	2020-01-31	By Month	2020	1	Georgia	Male	Under 1 year	0	38		0	0		One or more data cells have counts between 1-9 and have been suppressed in accordance with NCHS confidentiality standards.
2021-03-31	2020-01-01	2020-01-31	By Month	2020	1	Georgia	Male	0-17 years	0	59		0	0		One or more data cells have counts between 1-9 and have been suppressed in accordance with NCHS confidentiality standards.
2021-03-31	2020-01-01	2020-01-31	By Month	2020	1	Georgia	Male	1-4 years	0		0	0	0	0	One or more data cells have counts between 1-9 and have been suppressed in accordance with NCHS confidentiality standards.
2021-03-31	2020-01-01	2020-01-31	By Month	2020	1	Georgia	Male	5-14 years	0	11	0	0	0	0
2021-03-31	2020-01-01	2020-01-31	By Month	2020	1	Georgia	Male	15-24 years	0	63		0			One or more data cells have counts between 1-9 and have been suppressed in accordance with NCHS confidentiality standards.
2021-03-31	2020-01-01	2020-01-31	By Month	2020	1	Georgia	Male	18-29 years	0	103		0			One or more data cells have counts between 1-9 and have been suppressed in accordance with NCHS confidentiality standards.
2021-03-31	2020-01-01	2020-01-31	By Month	2020	1	Georgia	Male	25-34 years	0	106		0			One or more data cells have counts between 1-9 and have been suppressed in accordance with NCHS confidentiality standards.
2021-03-31	2020-01-01	2020-01-31	By Month	2020	1	Georgia	Male	30-39 years	0	139		0			One or more data cells have counts between 1-9 and have been suppressed in accordance with NCHS confidentiality standards.
2021-03-31	2020-01-01	2020-01-31	By Month	2020	1	Georgia	Male	35-44 years	0	159		0		12	One or more data cells have counts between 1-9 and have been suppressed in accordance with NCHS confidentiality standards.
2021-03-31	2020-01-01	2020-01-31	By Month	2020	1	Georgia	Male	40-49 years	0	203		0		14	One or more data cells have counts between 1-9 and have been suppressed in accordance with NCHS confidentiality standards.
2021-03-31	2020-01-01	2020-01-31	By Month	2020	1	Georgia	Male	45-54 years	0	316	12	0		15	One or more data cells have counts between 1-9 and have been suppressed in accordance with NCHS confidentiality standards.
2021-03-31	2020-01-01	2020-01-31	By Month	2020	1	Georgia	Male	50-64 years	0	903	40	0		48	One or more data cells have counts between 1-9 and have been suppressed in accordance with NCHS confidentiality standards.
2021-03-31	2020-01-01	2020-01-31	By Month	2020	1	Georgia	Male	55-64 years	0	709	33	0		40	One or more data cells have counts between 1-9 and have been suppressed in accordance with NCHS confidentiality standards.
2021-03-31	2020-01-01	2020-01-31	By Month	2020	1	Georgia	Male	65-74 years	0	925	64	0	12	76
2021-03-31	2020-01-01	2020-01-31	By Month	2020	1	Georgia	Male	75-84 years	0	993	77	0		82	One or more data cells have counts between 1-9 and have been suppressed in accordance with NCHS confidentiality standards.
2021-03-31	2020-01-01	2020-01-31	By Month	2020	1	Georgia	Male	85 years and over	0	698	53	0		58	One or more data cells have counts between 1-9 and have been suppressed in accordance with NCHS confidentiality standards.
2021-03-31	2020-01-01	2020-01-31	By Month	2020	1	Georgia	Female	All Ages	0	3937	199	0	41	240
2021-03-31	2020-01-01	2020-01-31	By Month	2020	1	Georgia	Female	Under 1 year	0	26	0	0	0	0
2021-03-31	2020-01-01	2020-01-31	By Month	2020	1	Georgia	Female	0-17 years	0	48		0	0		One or more data cells have counts between 1-9 and have been suppressed in accordance with NCHS confidentiality standards.
2021-03-31	2020-01-01	2020-01-31	By Month	2020	1	Georgia	Female	1-4 years	0		0	0	0	0	One or more data cells have counts between 1-9 and have been suppressed in accordance with NCHS confidentiality standards.
2021-03-31	2020-01-01	2020-01-31	By Month	2020	1	Georgia	Female	5-14 years	0			0	0		One or more data cells have counts between 1-9 and have been suppressed in accordance with NCHS confidentiality standards.
2021-03-31	2020-01-01	2020-01-31	By Month	2020	1	Georgia	Female	15-24 years	0	27		0			One or more data cells have counts between 1-9 and have been suppressed in accordance with NCHS confidentiality standards.
2021-03-31	2020-01-01	2020-01-31	By Month	2020	1	Georgia	Female	18-29 years	0	40		0			One or more data cells have counts between 1-9 and have been suppressed in accordance with NCHS confidentiality standards.
2021-03-31	2020-01-01	2020-01-31	By Month	2020	1	Georgia	Female	25-34 years	0	55		0	0		One or more data cells have counts between 1-9 and have been suppressed in accordance with NCHS confidentiality standards.
2021-03-31	2020-01-01	2020-01-31	By Month	2020	1	Georgia	Female	30-39 years	0	70		0			One or more data cells have counts between 1-9 and have been suppressed in accordance with NCHS confidentiality standards.
2021-03-31	2020-01-01	2020-01-31	By Month	2020	1	Georgia	Female	35-44 years	0	91		0			One or more data cells have counts between 1-9 and have been suppressed in accordance with NCHS confidentiality standards.
2021-03-31	2020-01-01	2020-01-31	By Month	2020	1	Georgia	Female	40-49 years	0	149	11	0		14	One or more data cells have counts between 1-9 and have been suppressed in accordance with NCHS confidentiality standards.
2021-03-31	2020-01-01	2020-01-31	By Month	2020	1	Georgia	Female	45-54 years	0	230	14	0		19	One or more data cells have counts between 1-9 and have been suppressed in accordance with NCHS confidentiality standards.
2021-03-31	2020-01-01	2020-01-31	By Month	2020	1	Georgia	Female	50-64 years	0	642	33	0	16	49
2021-03-31	2020-01-01	2020-01-31	By Month	2020	1	Georgia	Female	55-64 years	0	506	27	0	12	39
2021-03-31	2020-01-01	2020-01-31	By Month	2020	1	Georgia	Female	65-74 years	0	771	39	0	11	50
2021-03-31	2020-01-01	2020-01-31	By Month	2020	1	Georgia	Female	75-84 years	0	990	57	0		65	One or more data cells have counts between 1-9 and have been suppressed in accordance with NCHS confidentiality standards.
2021-03-31	2020-01-01	2020-01-31	By Month	2020	1	Georgia	Female	85 years and over	0	1227	52	0		53	One or more data cells have counts between 1-9 and have been suppressed in accordance with NCHS confidentiality standards.
2021-03-31	2020-02-01	2020-02-29	By Month	2020	2	Georgia	All Sexes	All Ages	0	7411	369	0	58	427
2021-03-31	2020-02-01	2020-02-29	By Month	2020	2	Georgia	All Sexes	Under 1 year	0	71		0	0		One or more data cells have counts between 1-9 and have been suppressed in accordance with NCHS confidentiality standards.
2021-03-31	2020-02-01	2020-02-29	By Month	2020	2	Georgia	All Sexes	0-17 years	0	134		0			One or more data cells have counts between 1-9 and have been suppressed in accordance with NCHS confidentiality standards.
2021-03-31	2020-02-01	2020-02-29	By Month	2020	2	Georgia	All Sexes	1-4 years	0	20	0	0			One or more data cells have counts between 1-9 and have been suppressed in accordance with NCHS confidentiality standards.
2021-03-31	2020-02-01	2020-02-29	By Month	2020	2	Georgia	All Sexes	5-14 years	0	24		0	0		One or more data cells have counts between 1-9 and have been suppressed in accordance with NCHS confidentiality standards.
2021-03-31	2020-02-01	2020-02-29	By Month	2020	2	Georgia	All Sexes	15-24 years	0	95		0			One or more data cells have counts between 1-9 and have been suppressed in accordance with NCHS confidentiality standards.
2021-03-31	2020-02-01	2020-02-29	By Month	2020	2	Georgia	All Sexes	18-29 years	0	156		0			One or more data cells have counts between 1-9 and have been suppressed in accordance with NCHS confidentiality standards.
2021-03-31	2020-02-01	2020-02-29	By Month	2020	2	Georgia	All Sexes	25-34 years	0	155		0			One or more data cells have counts between 1-9 and have been suppressed in accordance with NCHS confidentiality standards.
2021-03-31	2020-02-01	2020-02-29	By Month	2020	2	Georgia	All Sexes	30-39 years	0	183		0			One or more data cells have counts between 1-9 and have been suppressed in accordance with NCHS confidentiality standards.
2021-03-31	2020-02-01	2020-02-29	By Month	2020	2	Georgia	All Sexes	35-44 years	0	235		0		10	One or more data cells have counts between 1-9 and have been suppressed in accordance with NCHS confidentiality standards.
2021-03-31	2020-02-01	2020-02-29	By Month	2020	2	Georgia	All Sexes	40-49 years	0	338	11	0		16	One or more data cells have counts between 1-9 and have been suppressed in accordance with NCHS confidentiality standards.
2021-03-31	2020-02-01	2020-02-29	By Month	2020	2	Georgia	All Sexes	45-54 years	0	497	18	0		26	One or more data cells have counts between 1-9 and have been suppressed in accordance with NCHS confidentiality standards.
2021-03-31	2020-02-01	2020-02-29	By Month	2020	2	Georgia	All Sexes	50-64 years	0	1423	70	0	15	85
2021-03-31	2020-02-01	2020-02-29	By Month	2020	2	Georgia	All Sexes	55-64 years	0	1137	58	0	12	70
2021-03-31	2020-02-01	2020-02-29	By Month	2020	2	Georgia	All Sexes	65-74 years	0	1627	84	0	14	98
2021-03-31	2020-02-01	2020-02-29	By Month	2020	2	Georgia	All Sexes	75-84 years	0	1763	97	0		105	One or more data cells have counts between 1-9 and have been suppressed in accordance with NCHS confidentiality standards.
2021-03-31	2020-02-01	2020-02-29	By Month	2020	2	Georgia	All Sexes	85 years and over	0	1787	96	0		105	One or more data cells have counts between 1-9 and have been suppressed in accordance with NCHS confidentiality standards.
2021-03-31	2020-02-01	2020-02-29	By Month	2020	2	Georgia	Male	All Ages	0	3815	194	0	24	218
2021-03-31	2020-02-01	2020-02-29	By Month	2020	2	Georgia	Male	Under 1 year	0	42		0	0		One or more data cells have counts between 1-9 and have been suppressed in accordance with NCHS confidentiality standards.
2021-03-31	2020-02-01	2020-02-29	By Month	2020	2	Georgia	Male	0-17 years	0	78		0			One or more data cells have counts between 1-9 and have been suppressed in accordance with NCHS confidentiality standards.
2021-03-31	2020-02-01	2020-02-29	By Month	2020	2	Georgia	Male	1-4 years	0	10	0	0			One or more data cells have counts between 1-9 and have been suppressed in accordance with NCHS confidentiality standards.
2021-03-31	2020-02-01	2020-02-29	By Month	2020	2	Georgia	Male	5-14 years	0	13	0	0	0	0
2021-03-31	2020-02-01	2020-02-29	By Month	2020	2	Georgia	Male	15-24 years	0	68		0			One or more data cells have counts between 1-9 and have been suppressed in accordance with NCHS confidentiality standards.
2021-03-31	2020-02-01	2020-02-29	By Month	2020	2	Georgia	Male	18-29 years	0	117		0			One or more data cells have counts between 1-9 and have been suppressed in accordance with NCHS confidentiality standards.
2021-03-31	2020-02-01	2020-02-29	By Month	2020	2	Georgia	Male	25-34 years	0	109		0	0		One or more data cells have counts between 1-9 and have been suppressed in accordance with NCHS confidentiality standards.
2021-03-31	2020-02-01	2020-02-29	By Month	2020	2	Georgia	Male	30-39 years	0	121		0			One or more data cells have counts between 1-9 and have been suppressed in accordance with NCHS confidentiality standards.
2021-03-31	2020-02-01	2020-02-29	By Month	2020	2	Georgia	Male	35-44 years	0	147		0			One or more data cells have counts between 1-9 and have been suppressed in accordance with NCHS confidentiality standards.
2021-03-31	2020-02-01	2020-02-29	By Month	2020	2	Georgia	Male	40-49 years	0	188		0			One or more data cells have counts between 1-9 and have been suppressed in accordance with NCHS confidentiality standards.
2021-03-31	2020-02-01	2020-02-29	By Month	2020	2	Georgia	Male	45-54 years	0	283		0		14	One or more data cells have counts between 1-9 and have been suppressed in accordance with NCHS confidentiality standards.
2021-03-31	2020-02-01	2020-02-29	By Month	2020	2	Georgia	Male	50-64 years	0	850	41	0		48	One or more data cells have counts between 1-9 and have been suppressed in accordance with NCHS confidentiality standards.
2021-03-31	2020-02-01	2020-02-29	By Month	2020	2	Georgia	Male	55-64 years	0	682	33	0		37	One or more data cells have counts between 1-9 and have been suppressed in accordance with NCHS confidentiality standards.
2021-03-31	2020-02-01	2020-02-29	By Month	2020	2	Georgia	Male	65-74 years	0	918	53	0		58	One or more data cells have counts between 1-9 and have been suppressed in accordance with NCHS confidentiality standards.
2021-03-31	2020-02-01	2020-02-29	By Month	2020	2	Georgia	Male	75-84 years	0	894	53	0		55	One or more data cells have counts between 1-9 and have been suppressed in accordance with NCHS confidentiality standards.
2021-03-31	2020-02-01	2020-02-29	By Month	2020	2	Georgia	Male	85 years and over	0	649	39	0		43	One or more data cells have counts between 1-9 and have been suppressed in accordance with NCHS confidentiality standards.
2021-03-31	2020-02-01	2020-02-29	By Month	2020	2	Georgia	Female	All Ages	0	3596	175	0	34	209
2021-03-31	2020-02-01	2020-02-29	By Month	2020	2	Georgia	Female	Under 1 year	0	29	0	0	0	0
2021-03-31	2020-02-01	2020-02-29	By Month	2020	2	Georgia	Female	0-17 years	0	56		0			One or more data cells have counts between 1-9 and have been suppressed in accordance with NCHS confidentiality standards.
2021-03-31	2020-02-01	2020-02-29	By Month	2020	2	Georgia	Female	1-4 years	0	10	0	0			One or more data cells have counts between 1-9 and have been suppressed in accordance with NCHS confidentiality standards.
2021-03-31	2020-02-01	2020-02-29	By Month	2020	2	Georgia	Female	5-14 years	0	11		0	0		One or more data cells have counts between 1-9 and have been suppressed in accordance with NCHS confidentiality standards.
2021-03-31	2020-02-01	2020-02-29	By Month	2020	2	Georgia	Female	15-24 years	0	27	0	0	0	0
2021-03-31	2020-02-01	2020-02-29	By Month	2020	2	Georgia	Female	18-29 years	0	39	0	0	0	0
2021-03-31	2020-02-01	2020-02-29	By Month	2020	2	Georgia	Female	25-34 years	0	46		0			One or more data cells have counts between 1-9 and have been suppressed in accordance with NCHS confidentiality standards.
2021-03-31	2020-02-01	2020-02-29	By Month	2020	2	Georgia	Female	30-39 years	0	62		0			One or more data cells have counts between 1-9 and have been suppressed in accordance with NCHS confidentiality standards.
2021-03-31	2020-02-01	2020-02-29	By Month	2020	2	Georgia	Female	35-44 years	0	88		0	0		One or more data cells have counts between 1-9 and have been suppressed in accordance with NCHS confidentiality standards.
2021-03-31	2020-02-01	2020-02-29	By Month	2020	2	Georgia	Female	40-49 years	0	150		0		12	One or more data cells have counts between 1-9 and have been suppressed in accordance with NCHS confidentiality standards.
2021-03-31	2020-02-01	2020-02-29	By Month	2020	2	Georgia	Female	45-54 years	0	214		0		12	One or more data cells have counts between 1-9 and have been suppressed in accordance with NCHS confidentiality standards.
2021-03-31	2020-02-01	2020-02-29	By Month	2020	2	Georgia	Female	50-64 years	0	573	29	0		37	One or more data cells have counts between 1-9 and have been suppressed in accordance with NCHS confidentiality standards.
2021-03-31	2020-02-01	2020-02-29	By Month	2020	2	Georgia	Female	55-64 years	0	455	25	0		33	One or more data cells have counts between 1-9 and have been suppressed in accordance with NCHS confidentiality standards.
2021-03-31	2020-02-01	2020-02-29	By Month	2020	2	Georgia	Female	65-74 years	0	709	31	0		40	One or more data cells have counts between 1-9 and have been suppressed in accordance with NCHS confidentiality standards.
2021-03-31	2020-02-01	2020-02-29	By Month	2020	2	Georgia	Female	75-84 years	0	869	44	0		50	One or more data cells have counts between 1-9 and have been suppressed in accordance with NCHS confidentiality standards.
2021-03-31	2020-02-01	2020-02-29	By Month	2020	2	Georgia	Female	85 years and over	0	1138	57	0		62	One or more data cells have counts between 1-9 and have been suppressed in accordance with NCHS confidentiality standards.
2021-03-31	2020-03-01	2020-03-31	By Month	2020	3	Georgia	All Sexes	All Ages	217	8008	575	104	29	717
2021-03-31	2020-03-01	2020-03-31	By Month	2020	3	Georgia	All Sexes	Under 1 year	0	59	0	0	0	0
2021-03-31	2020-03-01	2020-03-31	By Month	2020	3	Georgia	All Sexes	0-17 years	0	110	0	0			One or more data cells have counts between 1-9 and have been suppressed in accordance with NCHS confidentiality standards.
2021-03-31	2020-03-01	2020-03-31	By Month	2020	3	Georgia	All Sexes	1-4 years	0	26	0	0	0	0
2021-03-31	2020-03-01	2020-03-31	By Month	2020	3	Georgia	All Sexes	5-14 years	0	16	0	0			One or more data cells have counts between 1-9 and have been suppressed in accordance with NCHS confidentiality standards.
2021-03-31	2020-03-01	2020-03-31	By Month	2020	3	Georgia	All Sexes	15-24 years		92		0	0		One or more data cells have counts between 1-9 and have been suppressed in accordance with NCHS confidentiality standards.
2021-03-31	2020-03-01	2020-03-31	By Month	2020	3	Georgia	All Sexes	18-29 years		162			0		One or more data cells have counts between 1-9 and have been suppressed in accordance with NCHS confidentiality standards.
2021-03-31	2020-03-01	2020-03-31	By Month	2020	3	Georgia	All Sexes	25-34 years		172				15	One or more data cells have counts between 1-9 and have been suppressed in accordance with NCHS confidentiality standards.
2021-03-31	2020-03-01	2020-03-31	By Month	2020	3	Georgia	All Sexes	30-39 years		241				14	One or more data cells have counts between 1-9 and have been suppressed in accordance with NCHS confidentiality standards.
2021-03-31	2020-03-01	2020-03-31	By Month	2020	3	Georgia	All Sexes	35-44 years		291				13	One or more data cells have counts between 1-9 and have been suppressed in accordance with NCHS confidentiality standards.
2021-03-31	2020-03-01	2020-03-31	By Month	2020	3	Georgia	All Sexes	40-49 years	14	352	14			27	One or more data cells have counts between 1-9 and have been suppressed in accordance with NCHS confidentiality standards.
2021-03-31	2020-03-01	2020-03-31	By Month	2020	3	Georgia	All Sexes	45-54 years	14	520	29			43	One or more data cells have counts between 1-9 and have been suppressed in accordance with NCHS confidentiality standards.
2021-03-31	2020-03-01	2020-03-31	By Month	2020	3	Georgia	All Sexes	50-64 years	40	1550	101	15		131	One or more data cells have counts between 1-9 and have been suppressed in accordance with NCHS confidentiality standards.
2021-03-31	2020-03-01	2020-03-31	By Month	2020	3	Georgia	All Sexes	55-64 years	34	1239	81	12		106	One or more data cells have counts between 1-9 and have been suppressed in accordance with NCHS confidentiality standards.
2021-03-31	2020-03-01	2020-03-31	By Month	2020	3	Georgia	All Sexes	65-74 years	59	1758	151	33		183	One or more data cells have counts between 1-9 and have been suppressed in accordance with NCHS confidentiality standards.
2021-03-31	2020-03-01	2020-03-31	By Month	2020	3	Georgia	All Sexes	75-84 years	59	1910	161	33	10	197
2021-03-31	2020-03-01	2020-03-31	By Month	2020	3	Georgia	All Sexes	85 years and over	36	1925	135	17		157	One or more data cells have counts between 1-9 and have been suppressed in accordance with NCHS confidentiality standards.
2021-03-31	2020-03-01	2020-03-31	By Month	2020	3	Georgia	Male	All Ages	126	4141	316	62	13	393
2021-03-31	2020-03-01	2020-03-31	By Month	2020	3	Georgia	Male	Under 1 year	0	28	0	0	0	0
2021-03-31	2020-03-01	2020-03-31	By Month	2020	3	Georgia	Male	0-17 years	0	54	0	0	0	0
2021-03-31	2020-03-01	2020-03-31	By Month	2020	3	Georgia	Male	1-4 years	0	16	0	0	0	0
2021-03-31	2020-03-01	2020-03-31	By Month	2020	3	Georgia	Male	5-14 years	0		0	0	0	0	One or more data cells have counts between 1-9 and have been suppressed in accordance with NCHS confidentiality standards.
2021-03-31	2020-03-01	2020-03-31	By Month	2020	3	Georgia	Male	15-24 years	0	68	0	0	0	0
2021-03-31	2020-03-01	2020-03-31	By Month	2020	3	Georgia	Male	18-29 years		117		0	0		One or more data cells have counts between 1-9 and have been suppressed in accordance with NCHS confidentiality standards.
2021-03-31	2020-03-01	2020-03-31	By Month	2020	3	Georgia	Male	25-34 years		118			0		One or more data cells have counts between 1-9 and have been suppressed in accordance with NCHS confidentiality standards.
2021-03-31	2020-03-01	2020-03-31	By Month	2020	3	Georgia	Male	30-39 years		157			0		One or more data cells have counts between 1-9 and have been suppressed in accordance with NCHS confidentiality standards.
2021-03-31	2020-03-01	2020-03-31	By Month	2020	3	Georgia	Male	35-44 years		177			0		One or more data cells have counts between 1-9 and have been suppressed in accordance with NCHS confidentiality standards.
2021-03-31	2020-03-01	2020-03-31	By Month	2020	3	Georgia	Male	40-49 years		216			0	11	One or more data cells have counts between 1-9 and have been suppressed in accordance with NCHS confidentiality standards.
2021-03-31	2020-03-01	2020-03-31	By Month	2020	3	Georgia	Male	45-54 years		302	14			21	One or more data cells have counts between 1-9 and have been suppressed in accordance with NCHS confidentiality standards.
2021-03-31	2020-03-01	2020-03-31	By Month	2020	3	Georgia	Male	50-64 years	23	902	57	10		71	One or more data cells have counts between 1-9 and have been suppressed in accordance with NCHS confidentiality standards.
2021-03-31	2020-03-01	2020-03-31	By Month	2020	3	Georgia	Male	55-64 years	19	731	48		0	59	One or more data cells have counts between 1-9 and have been suppressed in accordance with NCHS confidentiality standards.
2021-03-31	2020-03-01	2020-03-31	By Month	2020	3	Georgia	Male	65-74 years	37	977	86	19		108	One or more data cells have counts between 1-9 and have been suppressed in accordance with NCHS confidentiality standards.
2021-03-31	2020-03-01	2020-03-31	By Month	2020	3	Georgia	Male	75-84 years	40	966	95	22		119	One or more data cells have counts between 1-9 and have been suppressed in accordance with NCHS confidentiality standards.
2021-03-31	2020-03-01	2020-03-31	By Month	2020	3	Georgia	Male	85 years and over	16	752	64			74	One or more data cells have counts between 1-9 and have been suppressed in accordance with NCHS confidentiality standards.
2021-03-31	2020-03-01	2020-03-31	By Month	2020	3	Georgia	Female	All Ages	91	3867	259	42	16	324
2021-03-31	2020-03-01	2020-03-31	By Month	2020	3	Georgia	Female	Under 1 year	0	31	0	0	0	0
2021-03-31	2020-03-01	2020-03-31	By Month	2020	3	Georgia	Female	0-17 years	0	56	0	0			One or more data cells have counts between 1-9 and have been suppressed in accordance with NCHS confidentiality standards.
2021-03-31	2020-03-01	2020-03-31	By Month	2020	3	Georgia	Female	1-4 years	0	10	0	0	0	0
2021-03-31	2020-03-01	2020-03-31	By Month	2020	3	Georgia	Female	5-14 years	0	10	0	0			One or more data cells have counts between 1-9 and have been suppressed in accordance with NCHS confidentiality standards.
2021-03-31	2020-03-01	2020-03-31	By Month	2020	3	Georgia	Female	15-24 years		24		0	0		One or more data cells have counts between 1-9 and have been suppressed in accordance with NCHS confidentiality standards.
2021-03-31	2020-03-01	2020-03-31	By Month	2020	3	Georgia	Female	18-29 years		45			0		One or more data cells have counts between 1-9 and have been suppressed in accordance with NCHS confidentiality standards.
2021-03-31	2020-03-01	2020-03-31	By Month	2020	3	Georgia	Female	25-34 years		54					One or more data cells have counts between 1-9 and have been suppressed in accordance with NCHS confidentiality standards.
2021-03-31	2020-03-01	2020-03-31	By Month	2020	3	Georgia	Female	30-39 years		84		0			One or more data cells have counts between 1-9 and have been suppressed in accordance with NCHS confidentiality standards.
2021-03-31	2020-03-01	2020-03-31	By Month	2020	3	Georgia	Female	35-44 years		114					One or more data cells have counts between 1-9 and have been suppressed in accordance with NCHS confidentiality standards.
2021-03-31	2020-03-01	2020-03-31	By Month	2020	3	Georgia	Female	40-49 years		136				16	One or more data cells have counts between 1-9 and have been suppressed in accordance with NCHS confidentiality standards.
2021-03-31	2020-03-01	2020-03-31	By Month	2020	3	Georgia	Female	45-54 years		218	15			22	One or more data cells have counts between 1-9 and have been suppressed in accordance with NCHS confidentiality standards.
2021-03-31	2020-03-01	2020-03-31	By Month	2020	3	Georgia	Female	50-64 years	17	648	44			60	One or more data cells have counts between 1-9 and have been suppressed in accordance with NCHS confidentiality standards.
2021-03-31	2020-03-01	2020-03-31	By Month	2020	3	Georgia	Female	55-64 years	15	508	33			47	One or more data cells have counts between 1-9 and have been suppressed in accordance with NCHS confidentiality standards.
2021-03-31	2020-03-01	2020-03-31	By Month	2020	3	Georgia	Female	65-74 years	22	781	65	14		75	One or more data cells have counts between 1-9 and have been suppressed in accordance with NCHS confidentiality standards.
2021-03-31	2020-03-01	2020-03-31	By Month	2020	3	Georgia	Female	75-84 years	19	944	66	11		78	One or more data cells have counts between 1-9 and have been suppressed in accordance with NCHS confidentiality standards.
2021-03-31	2020-03-01	2020-03-31	By Month	2020	3	Georgia	Female	85 years and over	20	1173	71			83	One or more data cells have counts between 1-9 and have been suppressed in accordance with NCHS confidentiality standards.
2021-03-31	2020-04-01	2020-04-30	By Month	2020	4	Georgia	All Sexes	All Ages	1075	8692	944	485	11	1545
2021-03-31	2020-04-01	2020-04-30	By Month	2020	4	Georgia	All Sexes	Under 1 year	0	51		0	0		One or more data cells have counts between 1-9 and have been suppressed in accordance with NCHS confidentiality standards.
2021-03-31	2020-04-01	2020-04-30	By Month	2020	4	Georgia	All Sexes	0-17 years	0	88		0	0		One or more data cells have counts between 1-9 and have been suppressed in accordance with NCHS confidentiality standards.
2021-03-31	2020-04-01	2020-04-30	By Month	2020	4	Georgia	All Sexes	1-4 years	0		0	0	0	0	One or more data cells have counts between 1-9 and have been suppressed in accordance with NCHS confidentiality standards.
2021-03-31	2020-04-01	2020-04-30	By Month	2020	4	Georgia	All Sexes	5-14 years	0	20	0	0	0	0
2021-03-31	2020-04-01	2020-04-30	By Month	2020	4	Georgia	All Sexes	15-24 years		92			0		One or more data cells have counts between 1-9 and have been suppressed in accordance with NCHS confidentiality standards.
2021-03-31	2020-04-01	2020-04-30	By Month	2020	4	Georgia	All Sexes	18-29 years		175			0		One or more data cells have counts between 1-9 and have been suppressed in accordance with NCHS confidentiality standards.
2021-03-31	2020-04-01	2020-04-30	By Month	2020	4	Georgia	All Sexes	25-34 years		204			0	11	One or more data cells have counts between 1-9 and have been suppressed in accordance with NCHS confidentiality standards.
2021-03-31	2020-04-01	2020-04-30	By Month	2020	4	Georgia	All Sexes	30-39 years	13	255	13		0	22	One or more data cells have counts between 1-9 and have been suppressed in accordance with NCHS confidentiality standards.
2021-03-31	2020-04-01	2020-04-30	By Month	2020	4	Georgia	All Sexes	35-44 years	15	305	21		0	30	One or more data cells have counts between 1-9 and have been suppressed in accordance with NCHS confidentiality standards.
2021-03-31	2020-04-01	2020-04-30	By Month	2020	4	Georgia	All Sexes	40-49 years	34	416	34	15	0	53
2021-03-31	2020-04-01	2020-04-30	By Month	2020	4	Georgia	All Sexes	45-54 years	65	573	60	32	0	93
2021-03-31	2020-04-01	2020-04-30	By Month	2020	4	Georgia	All Sexes	50-64 years	200	1614	177	89		293	One or more data cells have counts between 1-9 and have been suppressed in accordance with NCHS confidentiality standards.
2021-03-31	2020-04-01	2020-04-30	By Month	2020	4	Georgia	All Sexes	55-64 years	160	1297	141	69		237	One or more data cells have counts between 1-9 and have been suppressed in accordance with NCHS confidentiality standards.
2021-03-31	2020-04-01	2020-04-30	By Month	2020	4	Georgia	All Sexes	65-74 years	264	1807	211	126		351	One or more data cells have counts between 1-9 and have been suppressed in accordance with NCHS confidentiality standards.
2021-03-31	2020-04-01	2020-04-30	By Month	2020	4	Georgia	All Sexes	75-84 years	308	2164	275	137		448	One or more data cells have counts between 1-9 and have been suppressed in accordance with NCHS confidentiality standards.
2021-03-31	2020-04-01	2020-04-30	By Month	2020	4	Georgia	All Sexes	85 years and over	252	2173	228	113		369	One or more data cells have counts between 1-9 and have been suppressed in accordance with NCHS confidentiality standards.
2021-03-31	2020-04-01	2020-04-30	By Month	2020	4	Georgia	Male	All Ages	564	4400	499	261		807	One or more data cells have counts between 1-9 and have been suppressed in accordance with NCHS confidentiality standards.
2021-03-31	2020-04-01	2020-04-30	By Month	2020	4	Georgia	Male	Under 1 year	0	29		0	0		One or more data cells have counts between 1-9 and have been suppressed in accordance with NCHS confidentiality standards.
2021-03-31	2020-04-01	2020-04-30	By Month	2020	4	Georgia	Male	0-17 years	0	54		0	0		One or more data cells have counts between 1-9 and have been suppressed in accordance with NCHS confidentiality standards.
2021-03-31	2020-04-01	2020-04-30	By Month	2020	4	Georgia	Male	1-4 years	0		0	0	0	0	One or more data cells have counts between 1-9 and have been suppressed in accordance with NCHS confidentiality standards.
2021-03-31	2020-04-01	2020-04-30	By Month	2020	4	Georgia	Male	5-14 years	0	13	0	0	0	0
2021-03-31	2020-04-01	2020-04-30	By Month	2020	4	Georgia	Male	15-24 years	0	71	0	0	0	0
2021-03-31	2020-04-01	2020-04-30	By Month	2020	4	Georgia	Male	18-29 years		129		0	0		One or more data cells have counts between 1-9 and have been suppressed in accordance with NCHS confidentiality standards.
2021-03-31	2020-04-01	2020-04-30	By Month	2020	4	Georgia	Male	25-34 years		143			0		One or more data cells have counts between 1-9 and have been suppressed in accordance with NCHS confidentiality standards.
2021-03-31	2020-04-01	2020-04-30	By Month	2020	4	Georgia	Male	30-39 years		172			0	15	One or more data cells have counts between 1-9 and have been suppressed in accordance with NCHS confidentiality standards.
2021-03-31	2020-04-01	2020-04-30	By Month	2020	4	Georgia	Male	35-44 years		190	12		0	16	One or more data cells have counts between 1-9 and have been suppressed in accordance with NCHS confidentiality standards.
2021-03-31	2020-04-01	2020-04-30	By Month	2020	4	Georgia	Male	40-49 years	18	244	16		0	27	One or more data cells have counts between 1-9 and have been suppressed in accordance with NCHS confidentiality standards.
2021-03-31	2020-04-01	2020-04-30	By Month	2020	4	Georgia	Male	45-54 years	38	326	27	17	0	48
2021-03-31	2020-04-01	2020-04-30	By Month	2020	4	Georgia	Male	50-64 years	121	932	94	48		171	One or more data cells have counts between 1-9 and have been suppressed in accordance with NCHS confidentiality standards.
2021-03-31	2020-04-01	2020-04-30	By Month	2020	4	Georgia	Male	55-64 years	97	755	79	37		143	One or more data cells have counts between 1-9 and have been suppressed in accordance with NCHS confidentiality standards.
2021-03-31	2020-04-01	2020-04-30	By Month	2020	4	Georgia	Male	65-74 years	161	1023	119	75		206	One or more data cells have counts between 1-9 and have been suppressed in accordance with NCHS confidentiality standards.
2021-03-31	2020-04-01	2020-04-30	By Month	2020	4	Georgia	Male	75-84 years	162	1090	161	83	0	240
2021-03-31	2020-04-01	2020-04-30	By Month	2020	4	Georgia	Male	85 years and over	92	756	98	45	0	145
2021-03-31	2020-04-01	2020-04-30	By Month	2020	4	Georgia	Female	All Ages	511	4292	445	224		738	One or more data cells have counts between 1-9 and have been suppressed in accordance with NCHS confidentiality standards.
2021-03-31	2020-04-01	2020-04-30	By Month	2020	4	Georgia	Female	Under 1 year	0	22	0	0	0	0
2021-03-31	2020-04-01	2020-04-30	By Month	2020	4	Georgia	Female	0-17 years	0	34		0	0		One or more data cells have counts between 1-9 and have been suppressed in accordance with NCHS confidentiality standards.
2021-03-31	2020-04-01	2020-04-30	By Month	2020	4	Georgia	Female	1-4 years	0		0	0	0	0	One or more data cells have counts between 1-9 and have been suppressed in accordance with NCHS confidentiality standards.
2021-03-31	2020-04-01	2020-04-30	By Month	2020	4	Georgia	Female	5-14 years	0		0	0	0	0	One or more data cells have counts between 1-9 and have been suppressed in accordance with NCHS confidentiality standards.
2021-03-31	2020-04-01	2020-04-30	By Month	2020	4	Georgia	Female	15-24 years		21			0		One or more data cells have counts between 1-9 and have been suppressed in accordance with NCHS confidentiality standards.
2021-03-31	2020-04-01	2020-04-30	By Month	2020	4	Georgia	Female	18-29 years		46			0		One or more data cells have counts between 1-9 and have been suppressed in accordance with NCHS confidentiality standards.
2021-03-31	2020-04-01	2020-04-30	By Month	2020	4	Georgia	Female	25-34 years		61		0	0		One or more data cells have counts between 1-9 and have been suppressed in accordance with NCHS confidentiality standards.
2021-03-31	2020-04-01	2020-04-30	By Month	2020	4	Georgia	Female	30-39 years		83			0		One or more data cells have counts between 1-9 and have been suppressed in accordance with NCHS confidentiality standards.
2021-03-31	2020-04-01	2020-04-30	By Month	2020	4	Georgia	Female	35-44 years		115			0	14	One or more data cells have counts between 1-9 and have been suppressed in accordance with NCHS confidentiality standards.
2021-03-31	2020-04-01	2020-04-30	By Month	2020	4	Georgia	Female	40-49 years	16	172	18		0	26	One or more data cells have counts between 1-9 and have been suppressed in accordance with NCHS confidentiality standards.
2021-03-31	2020-04-01	2020-04-30	By Month	2020	4	Georgia	Female	45-54 years	27	247	33	15	0	45
2021-03-31	2020-04-01	2020-04-30	By Month	2020	4	Georgia	Female	50-64 years	79	682	83	41		122	One or more data cells have counts between 1-9 and have been suppressed in accordance with NCHS confidentiality standards.
2021-03-31	2020-04-01	2020-04-30	By Month	2020	4	Georgia	Female	55-64 years	63	542	62	32		94	One or more data cells have counts between 1-9 and have been suppressed in accordance with NCHS confidentiality standards.
2021-03-31	2020-04-01	2020-04-30	By Month	2020	4	Georgia	Female	65-74 years	103	784	92	51		145	One or more data cells have counts between 1-9 and have been suppressed in accordance with NCHS confidentiality standards.
2021-03-31	2020-04-01	2020-04-30	By Month	2020	4	Georgia	Female	75-84 years	146	1074	114	54		208	One or more data cells have counts between 1-9 and have been suppressed in accordance with NCHS confidentiality standards.
2021-03-31	2020-04-01	2020-04-30	By Month	2020	4	Georgia	Female	85 years and over	160	1417	130	68		224	One or more data cells have counts between 1-9 and have been suppressed in accordance with NCHS confidentiality standards.
2021-03-31	2020-05-01	2020-05-31	By Month	2020	5	Georgia	All Sexes	All Ages	796	8463	689	353		1136	One or more data cells have counts between 1-9 and have been suppressed in accordance with NCHS confidentiality standards.
2021-03-31	2020-05-01	2020-05-31	By Month	2020	5	Georgia	All Sexes	Under 1 year	0	58	0	0	0	0
2021-03-31	2020-05-01	2020-05-31	By Month	2020	5	Georgia	All Sexes	0-17 years	0	94		0	0		One or more data cells have counts between 1-9 and have been suppressed in accordance with NCHS confidentiality standards.
2021-03-31	2020-05-01	2020-05-31	By Month	2020	5	Georgia	All Sexes	1-4 years	0		0	0	0	0	One or more data cells have counts between 1-9 and have been suppressed in accordance with NCHS confidentiality standards.
2021-03-31	2020-05-01	2020-05-31	By Month	2020	5	Georgia	All Sexes	5-14 years	0	18		0	0		One or more data cells have counts between 1-9 and have been suppressed in accordance with NCHS confidentiality standards.
2021-03-31	2020-05-01	2020-05-31	By Month	2020	5	Georgia	All Sexes	15-24 years	0	86		0	0		One or more data cells have counts between 1-9 and have been suppressed in accordance with NCHS confidentiality standards.
2021-03-31	2020-05-01	2020-05-31	By Month	2020	5	Georgia	All Sexes	18-29 years		177			0		One or more data cells have counts between 1-9 and have been suppressed in accordance with NCHS confidentiality standards.
2021-03-31	2020-05-01	2020-05-31	By Month	2020	5	Georgia	All Sexes	25-34 years	11	222			0	14	One or more data cells have counts between 1-9 and have been suppressed in accordance with NCHS confidentiality standards.
2021-03-31	2020-05-01	2020-05-31	By Month	2020	5	Georgia	All Sexes	30-39 years	10	264	12		0	17	One or more data cells have counts between 1-9 and have been suppressed in accordance with NCHS confidentiality standards.
2021-03-31	2020-05-01	2020-05-31	By Month	2020	5	Georgia	All Sexes	35-44 years	10	313	19		0	25	One or more data cells have counts between 1-9 and have been suppressed in accordance with NCHS confidentiality standards.
2021-03-31	2020-05-01	2020-05-31	By Month	2020	5	Georgia	All Sexes	40-49 years	26	411	32	13	0	45
2021-03-31	2020-05-01	2020-05-31	By Month	2020	5	Georgia	All Sexes	45-54 years	39	602	40	18	0	61
2021-03-31	2020-05-01	2020-05-31	By Month	2020	5	Georgia	All Sexes	50-64 years	105	1560	108	43		171	One or more data cells have counts between 1-9 and have been suppressed in accordance with NCHS confidentiality standards.
2021-03-31	2020-05-01	2020-05-31	By Month	2020	5	Georgia	All Sexes	55-64 years	84	1199	88	35		138	One or more data cells have counts between 1-9 and have been suppressed in accordance with NCHS confidentiality standards.
2021-03-31	2020-05-01	2020-05-31	By Month	2020	5	Georgia	All Sexes	65-74 years	191	1841	163	88	0	266
2021-03-31	2020-05-01	2020-05-31	By Month	2020	5	Georgia	All Sexes	75-84 years	219	2010	196	107		309	One or more data cells have counts between 1-9 and have been suppressed in accordance with NCHS confidentiality standards.
2021-03-31	2020-05-01	2020-05-31	By Month	2020	5	Georgia	All Sexes	85 years and over	242	2106	172	95		321	One or more data cells have counts between 1-9 and have been suppressed in accordance with NCHS confidentiality standards.
2021-03-31	2020-05-01	2020-05-31	By Month	2020	5	Georgia	Male	All Ages	393	4326	383	185		595	One or more data cells have counts between 1-9 and have been suppressed in accordance with NCHS confidentiality standards.
2021-03-31	2020-05-01	2020-05-31	By Month	2020	5	Georgia	Male	Under 1 year	0	38	0	0	0	0
2021-03-31	2020-05-01	2020-05-31	By Month	2020	5	Georgia	Male	0-17 years	0	60		0	0		One or more data cells have counts between 1-9 and have been suppressed in accordance with NCHS confidentiality standards.
2021-03-31	2020-05-01	2020-05-31	By Month	2020	5	Georgia	Male	1-4 years	0		0	0	0	0	One or more data cells have counts between 1-9 and have been suppressed in accordance with NCHS confidentiality standards.
2021-03-31	2020-05-01	2020-05-31	By Month	2020	5	Georgia	Male	5-14 years	0	11	0	0	0	0
2021-03-31	2020-05-01	2020-05-31	By Month	2020	5	Georgia	Male	15-24 years	0	64		0	0		One or more data cells have counts between 1-9 and have been suppressed in accordance with NCHS confidentiality standards.
2021-03-31	2020-05-01	2020-05-31	By Month	2020	5	Georgia	Male	18-29 years		123			0		One or more data cells have counts between 1-9 and have been suppressed in accordance with NCHS confidentiality standards.
2021-03-31	2020-05-01	2020-05-31	By Month	2020	5	Georgia	Male	25-34 years		148			0	11	One or more data cells have counts between 1-9 and have been suppressed in accordance with NCHS confidentiality standards.
2021-03-31	2020-05-01	2020-05-31	By Month	2020	5	Georgia	Male	30-39 years		168			0		One or more data cells have counts between 1-9 and have been suppressed in accordance with NCHS confidentiality standards.
2021-03-31	2020-05-01	2020-05-31	By Month	2020	5	Georgia	Male	35-44 years		188			0	11	One or more data cells have counts between 1-9 and have been suppressed in accordance with NCHS confidentiality standards.
2021-03-31	2020-05-01	2020-05-31	By Month	2020	5	Georgia	Male	40-49 years	17	245	18		0	27	One or more data cells have counts between 1-9 and have been suppressed in accordance with NCHS confidentiality standards.
2021-03-31	2020-05-01	2020-05-31	By Month	2020	5	Georgia	Male	45-54 years	24	365	20	10	0	34
2021-03-31	2020-05-01	2020-05-31	By Month	2020	5	Georgia	Male	50-64 years	64	949	62	25		102	One or more data cells have counts between 1-9 and have been suppressed in accordance with NCHS confidentiality standards.
2021-03-31	2020-05-01	2020-05-31	By Month	2020	5	Georgia	Male	55-64 years	52	727	53	21		85	One or more data cells have counts between 1-9 and have been suppressed in accordance with NCHS confidentiality standards.
2021-03-31	2020-05-01	2020-05-31	By Month	2020	5	Georgia	Male	65-74 years	116	1050	108	58	0	166
2021-03-31	2020-05-01	2020-05-31	By Month	2020	5	Georgia	Male	75-84 years	105	999	116	52		170	One or more data cells have counts between 1-9 and have been suppressed in accordance with NCHS confidentiality standards.
2021-03-31	2020-05-01	2020-05-31	By Month	2020	5	Georgia	Male	85 years and over	83	732	70	38		117	One or more data cells have counts between 1-9 and have been suppressed in accordance with NCHS confidentiality standards.
2021-03-31	2020-05-01	2020-05-31	By Month	2020	5	Georgia	Female	All Ages	403	4137	306	168	0	541
2021-03-31	2020-05-01	2020-05-31	By Month	2020	5	Georgia	Female	Under 1 year	0	20	0	0	0	0
2021-03-31	2020-05-01	2020-05-31	By Month	2020	5	Georgia	Female	0-17 years	0	34		0	0		One or more data cells have counts between 1-9 and have been suppressed in accordance with NCHS confidentiality standards.
2021-03-31	2020-05-01	2020-05-31	By Month	2020	5	Georgia	Female	1-4 years	0		0	0	0	0	One or more data cells have counts between 1-9 and have been suppressed in accordance with NCHS confidentiality standards.
2021-03-31	2020-05-01	2020-05-31	By Month	2020	5	Georgia	Female	5-14 years	0			0	0		One or more data cells have counts between 1-9 and have been suppressed in accordance with NCHS confidentiality standards.
2021-03-31	2020-05-01	2020-05-31	By Month	2020	5	Georgia	Female	15-24 years	0	22	0	0	0	0
2021-03-31	2020-05-01	2020-05-31	By Month	2020	5	Georgia	Female	18-29 years		54	0	0	0		One or more data cells have counts between 1-9 and have been suppressed in accordance with NCHS confidentiality standards.
2021-03-31	2020-05-01	2020-05-31	By Month	2020	5	Georgia	Female	25-34 years		74			0		One or more data cells have counts between 1-9 and have been suppressed in accordance with NCHS confidentiality standards.
2021-03-31	2020-05-01	2020-05-31	By Month	2020	5	Georgia	Female	30-39 years		96			0		One or more data cells have counts between 1-9 and have been suppressed in accordance with NCHS confidentiality standards.
2021-03-31	2020-05-01	2020-05-31	By Month	2020	5	Georgia	Female	35-44 years		125	11		0	14	One or more data cells have counts between 1-9 and have been suppressed in accordance with NCHS confidentiality standards.
2021-03-31	2020-05-01	2020-05-31	By Month	2020	5	Georgia	Female	40-49 years		166	14		0	18	One or more data cells have counts between 1-9 and have been suppressed in accordance with NCHS confidentiality standards.
2021-03-31	2020-05-01	2020-05-31	By Month	2020	5	Georgia	Female	45-54 years	15	237	20		0	27	One or more data cells have counts between 1-9 and have been suppressed in accordance with NCHS confidentiality standards.
2021-03-31	2020-05-01	2020-05-31	By Month	2020	5	Georgia	Female	50-64 years	41	611	46	18	0	69
2021-03-31	2020-05-01	2020-05-31	By Month	2020	5	Georgia	Female	55-64 years	32	472	35	14	0	53
2021-03-31	2020-05-01	2020-05-31	By Month	2020	5	Georgia	Female	65-74 years	75	791	55	30	0	100
2021-03-31	2020-05-01	2020-05-31	By Month	2020	5	Georgia	Female	75-84 years	114	1011	80	55	0	139
2021-03-31	2020-05-01	2020-05-31	By Month	2020	5	Georgia	Female	85 years and over	159	1374	102	57	0	204
2021-03-31	2020-06-01	2020-06-30	By Month	2020	6	Georgia	All Sexes	All Ages	512	7675	549	214		848	One or more data cells have counts between 1-9 and have been suppressed in accordance with NCHS confidentiality standards.
2021-03-31	2020-06-01	2020-06-30	By Month	2020	6	Georgia	All Sexes	Under 1 year	0	55	0	0	0	0
2021-03-31	2020-06-01	2020-06-30	By Month	2020	6	Georgia	All Sexes	0-17 years	0	118	0	0	0	0
2021-03-31	2020-06-01	2020-06-30	By Month	2020	6	Georgia	All Sexes	1-4 years	0	16	0	0	0	0
2021-03-31	2020-06-01	2020-06-30	By Month	2020	6	Georgia	All Sexes	5-14 years	0	33	0	0	0	0
2021-03-31	2020-06-01	2020-06-30	By Month	2020	6	Georgia	All Sexes	15-24 years	0	117		0	0		One or more data cells have counts between 1-9 and have been suppressed in accordance with NCHS confidentiality standards.
2021-03-31	2020-06-01	2020-06-30	By Month	2020	6	Georgia	All Sexes	18-29 years		198			0		One or more data cells have counts between 1-9 and have been suppressed in accordance with NCHS confidentiality standards.
2021-03-31	2020-06-01	2020-06-30	By Month	2020	6	Georgia	All Sexes	25-34 years		214			0		One or more data cells have counts between 1-9 and have been suppressed in accordance with NCHS confidentiality standards.
2021-03-31	2020-06-01	2020-06-30	By Month	2020	6	Georgia	All Sexes	30-39 years		251	10		0	14	One or more data cells have counts between 1-9 and have been suppressed in accordance with NCHS confidentiality standards.
2021-03-31	2020-06-01	2020-06-30	By Month	2020	6	Georgia	All Sexes	35-44 years	16	290	18		0	27	One or more data cells have counts between 1-9 and have been suppressed in accordance with NCHS confidentiality standards.
2021-03-31	2020-06-01	2020-06-30	By Month	2020	6	Georgia	All Sexes	40-49 years	27	387	23	10	0	40
2021-03-31	2020-06-01	2020-06-30	By Month	2020	6	Georgia	All Sexes	45-54 years	44	569	42	18	0	68
2021-03-31	2020-06-01	2020-06-30	By Month	2020	6	Georgia	All Sexes	50-64 years	88	1537	106	38	0	156
2021-03-31	2020-06-01	2020-06-30	By Month	2020	6	Georgia	All Sexes	55-64 years	61	1197	77	26	0	112
2021-03-31	2020-06-01	2020-06-30	By Month	2020	6	Georgia	All Sexes	65-74 years	106	1626	129	52		184	One or more data cells have counts between 1-9 and have been suppressed in accordance with NCHS confidentiality standards.
2021-03-31	2020-06-01	2020-06-30	By Month	2020	6	Georgia	All Sexes	75-84 years	142	1769	146	66	0	222
2021-03-31	2020-06-01	2020-06-30	By Month	2020	6	Georgia	All Sexes	85 years and over	141	1789	130	44	0	227
2021-03-31	2020-06-01	2020-06-30	By Month	2020	6	Georgia	Male	All Ages	256	4082	294	124	0	426
2021-03-31	2020-06-01	2020-06-30	By Month	2020	6	Georgia	Male	Under 1 year	0	29	0	0	0	0
2021-03-31	2020-06-01	2020-06-30	By Month	2020	6	Georgia	Male	0-17 years	0	65	0	0	0	0
2021-03-31	2020-06-01	2020-06-30	By Month	2020	6	Georgia	Male	1-4 years	0		0	0	0	0	One or more data cells have counts between 1-9 and have been suppressed in accordance with NCHS confidentiality standards.
2021-03-31	2020-06-01	2020-06-30	By Month	2020	6	Georgia	Male	5-14 years	0	20	0	0	0	0
2021-03-31	2020-06-01	2020-06-30	By Month	2020	6	Georgia	Male	15-24 years	0	94		0	0		One or more data cells have counts between 1-9 and have been suppressed in accordance with NCHS confidentiality standards.
2021-03-31	2020-06-01	2020-06-30	By Month	2020	6	Georgia	Male	18-29 years		157			0		One or more data cells have counts between 1-9 and have been suppressed in accordance with NCHS confidentiality standards.
2021-03-31	2020-06-01	2020-06-30	By Month	2020	6	Georgia	Male	25-34 years		157			0		One or more data cells have counts between 1-9 and have been suppressed in accordance with NCHS confidentiality standards.
2021-03-31	2020-06-01	2020-06-30	By Month	2020	6	Georgia	Male	30-39 years		171			0		One or more data cells have counts between 1-9 and have been suppressed in accordance with NCHS confidentiality standards.
2021-03-31	2020-06-01	2020-06-30	By Month	2020	6	Georgia	Male	35-44 years		183			0	13	One or more data cells have counts between 1-9 and have been suppressed in accordance with NCHS confidentiality standards.
2021-03-31	2020-06-01	2020-06-30	By Month	2020	6	Georgia	Male	40-49 years	16	223	14		0	23	One or more data cells have counts between 1-9 and have been suppressed in accordance with NCHS confidentiality standards.
2021-03-31	2020-06-01	2020-06-30	By Month	2020	6	Georgia	Male	45-54 years	32	335	27	15	0	44
2021-03-31	2020-06-01	2020-06-30	By Month	2020	6	Georgia	Male	50-64 years	51	949	63	26	0	88
2021-03-31	2020-06-01	2020-06-30	By Month	2020	6	Georgia	Male	55-64 years	31	739	44	16	0	59
2021-03-31	2020-06-01	2020-06-30	By Month	2020	6	Georgia	Male	65-74 years	58	939	77	32	0	103
2021-03-31	2020-06-01	2020-06-30	By Month	2020	6	Georgia	Male	75-84 years	73	919	80	38	0	115
2021-03-31	2020-06-01	2020-06-30	By Month	2020	6	Georgia	Male	85 years and over	53	659	53	19	0	87
2021-03-31	2020-06-01	2020-06-30	By Month	2020	6	Georgia	Female	All Ages	256	3593	255	90		422	One or more data cells have counts between 1-9 and have been suppressed in accordance with NCHS confidentiality standards.
2021-03-31	2020-06-01	2020-06-30	By Month	2020	6	Georgia	Female	Under 1 year	0	26	0	0	0	0
2021-03-31	2020-06-01	2020-06-30	By Month	2020	6	Georgia	Female	0-17 years	0	53	0	0	0	0
2021-03-31	2020-06-01	2020-06-30	By Month	2020	6	Georgia	Female	1-4 years	0		0	0	0	0	One or more data cells have counts between 1-9 and have been suppressed in accordance with NCHS confidentiality standards.
2021-03-31	2020-06-01	2020-06-30	By Month	2020	6	Georgia	Female	5-14 years	0	13	0	0	0	0
2021-03-31	2020-06-01	2020-06-30	By Month	2020	6	Georgia	Female	15-24 years	0	23	0	0	0	0
2021-03-31	2020-06-01	2020-06-30	By Month	2020	6	Georgia	Female	18-29 years	0	41		0	0		One or more data cells have counts between 1-9 and have been suppressed in accordance with NCHS confidentiality standards.
2021-03-31	2020-06-01	2020-06-30	By Month	2020	6	Georgia	Female	25-34 years	0	57		0	0		One or more data cells have counts between 1-9 and have been suppressed in accordance with NCHS confidentiality standards.
2021-03-31	2020-06-01	2020-06-30	By Month	2020	6	Georgia	Female	30-39 years		80			0		One or more data cells have counts between 1-9 and have been suppressed in accordance with NCHS confidentiality standards.
2021-03-31	2020-06-01	2020-06-30	By Month	2020	6	Georgia	Female	35-44 years		107			0	14	One or more data cells have counts between 1-9 and have been suppressed in accordance with NCHS confidentiality standards.
2021-03-31	2020-06-01	2020-06-30	By Month	2020	6	Georgia	Female	40-49 years	11	164			0	17	One or more data cells have counts between 1-9 and have been suppressed in accordance with NCHS confidentiality standards.
2021-03-31	2020-06-01	2020-06-30	By Month	2020	6	Georgia	Female	45-54 years	12	234	15		0	24	One or more data cells have counts between 1-9 and have been suppressed in accordance with NCHS confidentiality standards.
2021-03-31	2020-06-01	2020-06-30	By Month	2020	6	Georgia	Female	50-64 years	37	588	43	12	0	68
2021-03-31	2020-06-01	2020-06-30	By Month	2020	6	Georgia	Female	55-64 years	30	458	33	10	0	53
2021-03-31	2020-06-01	2020-06-30	By Month	2020	6	Georgia	Female	65-74 years	48	687	52	20		81	One or more data cells have counts between 1-9 and have been suppressed in accordance with NCHS confidentiality standards.
2021-03-31	2020-06-01	2020-06-30	By Month	2020	6	Georgia	Female	75-84 years	69	850	66	28	0	107
2021-03-31	2020-06-01	2020-06-30	By Month	2020	6	Georgia	Female	85 years and over	88	1130	77	25	0	140
2021-03-31	2020-07-01	2020-07-31	By Month	2020	7	Georgia	All Sexes	All Ages	1323	9259	914	591		1646	One or more data cells have counts between 1-9 and have been suppressed in accordance with NCHS confidentiality standards.
2021-03-31	2020-07-01	2020-07-31	By Month	2020	7	Georgia	All Sexes	Under 1 year		76	0	0	0		One or more data cells have counts between 1-9 and have been suppressed in accordance with NCHS confidentiality standards.
2021-03-31	2020-07-01	2020-07-31	By Month	2020	7	Georgia	All Sexes	0-17 years		135		0	0		One or more data cells have counts between 1-9 and have been suppressed in accordance with NCHS confidentiality standards.
2021-03-31	2020-07-01	2020-07-31	By Month	2020	7	Georgia	All Sexes	1-4 years	0	19	0	0	0	0
2021-03-31	2020-07-01	2020-07-31	By Month	2020	7	Georgia	All Sexes	5-14 years		20		0	0		One or more data cells have counts between 1-9 and have been suppressed in accordance with NCHS confidentiality standards.
2021-03-31	2020-07-01	2020-07-31	By Month	2020	7	Georgia	All Sexes	15-24 years		121			0		One or more data cells have counts between 1-9 and have been suppressed in accordance with NCHS confidentiality standards.
2021-03-31	2020-07-01	2020-07-31	By Month	2020	7	Georgia	All Sexes	18-29 years	13	225			0	17	One or more data cells have counts between 1-9 and have been suppressed in accordance with NCHS confidentiality standards.
2021-03-31	2020-07-01	2020-07-31	By Month	2020	7	Georgia	All Sexes	25-34 years	25	276	10		0	30	One or more data cells have counts between 1-9 and have been suppressed in accordance with NCHS confidentiality standards.
2021-03-31	2020-07-01	2020-07-31	By Month	2020	7	Georgia	All Sexes	30-39 years	36	328	19	13	0	42
2021-03-31	2020-07-01	2020-07-31	By Month	2020	7	Georgia	All Sexes	35-44 years	54	385	32	20	0	66
2021-03-31	2020-07-01	2020-07-31	By Month	2020	7	Georgia	All Sexes	40-49 years	67	461	41	27	0	81
2021-03-31	2020-07-01	2020-07-31	By Month	2020	7	Georgia	All Sexes	45-54 years	82	646	64	46	0	100
2021-03-31	2020-07-01	2020-07-31	By Month	2020	7	Georgia	All Sexes	50-64 years	259	1797	189	118	0	330
2021-03-31	2020-07-01	2020-07-31	By Month	2020	7	Georgia	All Sexes	55-64 years	207	1403	148	88	0	267
2021-03-31	2020-07-01	2020-07-31	By Month	2020	7	Georgia	All Sexes	65-74 years	313	1983	221	142	0	392
2021-03-31	2020-07-01	2020-07-31	By Month	2020	7	Georgia	All Sexes	75-84 years	335	2195	234	152	0	417
2021-03-31	2020-07-01	2020-07-31	By Month	2020	7	Georgia	All Sexes	85 years and over	296	2135	201	135		362	One or more data cells have counts between 1-9 and have been suppressed in accordance with NCHS confidentiality standards.
2021-03-31	2020-07-01	2020-07-31	By Month	2020	7	Georgia	Male	All Ages	724	4910	517	336	0	905
2021-03-31	2020-07-01	2020-07-31	By Month	2020	7	Georgia	Male	Under 1 year		43	0	0	0		One or more data cells have counts between 1-9 and have been suppressed in accordance with NCHS confidentiality standards.
2021-03-31	2020-07-01	2020-07-31	By Month	2020	7	Georgia	Male	0-17 years		76		0	0		One or more data cells have counts between 1-9 and have been suppressed in accordance with NCHS confidentiality standards.
2021-03-31	2020-07-01	2020-07-31	By Month	2020	7	Georgia	Male	1-4 years	0		0	0	0	0	One or more data cells have counts between 1-9 and have been suppressed in accordance with NCHS confidentiality standards.
2021-03-31	2020-07-01	2020-07-31	By Month	2020	7	Georgia	Male	5-14 years		12		0	0		One or more data cells have counts between 1-9 and have been suppressed in accordance with NCHS confidentiality standards.
2021-03-31	2020-07-01	2020-07-31	By Month	2020	7	Georgia	Male	15-24 years		95			0		One or more data cells have counts between 1-9 and have been suppressed in accordance with NCHS confidentiality standards.
2021-03-31	2020-07-01	2020-07-31	By Month	2020	7	Georgia	Male	18-29 years		164			0	12	One or more data cells have counts between 1-9 and have been suppressed in accordance with NCHS confidentiality standards.
2021-03-31	2020-07-01	2020-07-31	By Month	2020	7	Georgia	Male	25-34 years	13	186			0	18	One or more data cells have counts between 1-9 and have been suppressed in accordance with NCHS confidentiality standards.
2021-03-31	2020-07-01	2020-07-31	By Month	2020	7	Georgia	Male	30-39 years	18	210			0	19	One or more data cells have counts between 1-9 and have been suppressed in accordance with NCHS confidentiality standards.
2021-03-31	2020-07-01	2020-07-31	By Month	2020	7	Georgia	Male	35-44 years	27	241	15	12	0	30
2021-03-31	2020-07-01	2020-07-31	By Month	2020	7	Georgia	Male	40-49 years	37	284	27	20	0	44
2021-03-31	2020-07-01	2020-07-31	By Month	2020	7	Georgia	Male	45-54 years	52	386	40	30	0	62
2021-03-31	2020-07-01	2020-07-31	By Month	2020	7	Georgia	Male	50-64 years	167	1088	123	80	0	210
2021-03-31	2020-07-01	2020-07-31	By Month	2020	7	Georgia	Male	55-64 years	133	853	99	62	0	170
2021-03-31	2020-07-01	2020-07-31	By Month	2020	7	Georgia	Male	65-74 years	177	1159	135	85	0	227
2021-03-31	2020-07-01	2020-07-31	By Month	2020	7	Georgia	Male	75-84 years	186	1105	128	84	0	230
2021-03-31	2020-07-01	2020-07-31	By Month	2020	7	Georgia	Male	85 years and over	127	824	90	59	0	158
2021-03-31	2020-07-01	2020-07-31	By Month	2020	7	Georgia	Female	All Ages	599	4349	397	255		741	One or more data cells have counts between 1-9 and have been suppressed in accordance with NCHS confidentiality standards.
2021-03-31	2020-07-01	2020-07-31	By Month	2020	7	Georgia	Female	Under 1 year	0	33	0	0	0	0
2021-03-31	2020-07-01	2020-07-31	By Month	2020	7	Georgia	Female	0-17 years	0	59	0	0	0	0
2021-03-31	2020-07-01	2020-07-31	By Month	2020	7	Georgia	Female	1-4 years	0	13	0	0	0	0
2021-03-31	2020-07-01	2020-07-31	By Month	2020	7	Georgia	Female	5-14 years	0		0	0	0	0	One or more data cells have counts between 1-9 and have been suppressed in accordance with NCHS confidentiality standards.
2021-03-31	2020-07-01	2020-07-31	By Month	2020	7	Georgia	Female	15-24 years		26			0		One or more data cells have counts between 1-9 and have been suppressed in accordance with NCHS confidentiality standards.
2021-03-31	2020-07-01	2020-07-31	By Month	2020	7	Georgia	Female	18-29 years		61			0		One or more data cells have counts between 1-9 and have been suppressed in accordance with NCHS confidentiality standards.
2021-03-31	2020-07-01	2020-07-31	By Month	2020	7	Georgia	Female	25-34 years	12	90			0	12	One or more data cells have counts between 1-9 and have been suppressed in accordance with NCHS confidentiality standards.
2021-03-31	2020-07-01	2020-07-31	By Month	2020	7	Georgia	Female	30-39 years	18	118	12		0	23	One or more data cells have counts between 1-9 and have been suppressed in accordance with NCHS confidentiality standards.
2021-03-31	2020-07-01	2020-07-31	By Month	2020	7	Georgia	Female	35-44 years	27	144	17		0	36	One or more data cells have counts between 1-9 and have been suppressed in accordance with NCHS confidentiality standards.
2021-03-31	2020-07-01	2020-07-31	By Month	2020	7	Georgia	Female	40-49 years	30	177	14		0	37	One or more data cells have counts between 1-9 and have been suppressed in accordance with NCHS confidentiality standards.
2021-03-31	2020-07-01	2020-07-31	By Month	2020	7	Georgia	Female	45-54 years	30	260	24	16	0	38
2021-03-31	2020-07-01	2020-07-31	By Month	2020	7	Georgia	Female	50-64 years	92	709	66	38	0	120
2021-03-31	2020-07-01	2020-07-31	By Month	2020	7	Georgia	Female	55-64 years	74	550	49	26	0	97
2021-03-31	2020-07-01	2020-07-31	By Month	2020	7	Georgia	Female	65-74 years	136	824	86	57	0	165
2021-03-31	2020-07-01	2020-07-31	By Month	2020	7	Georgia	Female	75-84 years	149	1090	106	68	0	187
2021-03-31	2020-07-01	2020-07-31	By Month	2020	7	Georgia	Female	85 years and over	169	1311	111	76		204	One or more data cells have counts between 1-9 and have been suppressed in accordance with NCHS confidentiality standards.
2021-03-31	2020-08-01	2020-08-31	By Month	2020	8	Georgia	All Sexes	All Ages	1793	9710	1265	887		2173	One or more data cells have counts between 1-9 and have been suppressed in accordance with NCHS confidentiality standards.
2021-03-31	2020-08-01	2020-08-31	By Month	2020	8	Georgia	All Sexes	Under 1 year	0	69		0	0		One or more data cells have counts between 1-9 and have been suppressed in accordance with NCHS confidentiality standards.
2021-03-31	2020-08-01	2020-08-31	By Month	2020	8	Georgia	All Sexes	0-17 years		113		0	0		One or more data cells have counts between 1-9 and have been suppressed in accordance with NCHS confidentiality standards.
2021-03-31	2020-08-01	2020-08-31	By Month	2020	8	Georgia	All Sexes	1-4 years		12	0	0	0		One or more data cells have counts between 1-9 and have been suppressed in accordance with NCHS confidentiality standards.
2021-03-31	2020-08-01	2020-08-31	By Month	2020	8	Georgia	All Sexes	5-14 years		17		0	0		One or more data cells have counts between 1-9 and have been suppressed in accordance with NCHS confidentiality standards.
2021-03-31	2020-08-01	2020-08-31	By Month	2020	8	Georgia	All Sexes	15-24 years		124			0		One or more data cells have counts between 1-9 and have been suppressed in accordance with NCHS confidentiality standards.
2021-03-31	2020-08-01	2020-08-31	By Month	2020	8	Georgia	All Sexes	18-29 years		213			0		One or more data cells have counts between 1-9 and have been suppressed in accordance with NCHS confidentiality standards.
2021-03-31	2020-08-01	2020-08-31	By Month	2020	8	Georgia	All Sexes	25-34 years	10	236			0	13	One or more data cells have counts between 1-9 and have been suppressed in accordance with NCHS confidentiality standards.
2021-03-31	2020-08-01	2020-08-31	By Month	2020	8	Georgia	All Sexes	30-39 years	21	285	15	10	0	26
2021-03-31	2020-08-01	2020-08-31	By Month	2020	8	Georgia	All Sexes	35-44 years	38	361	31	18	0	51
2021-03-31	2020-08-01	2020-08-31	By Month	2020	8	Georgia	All Sexes	40-49 years	71	482	54	36	0	89
2021-03-31	2020-08-01	2020-08-31	By Month	2020	8	Georgia	All Sexes	45-54 years	111	653	76	57	0	130
2021-03-31	2020-08-01	2020-08-31	By Month	2020	8	Georgia	All Sexes	50-64 years	353	1859	264	188	0	429
2021-03-31	2020-08-01	2020-08-31	By Month	2020	8	Georgia	All Sexes	55-64 years	290	1480	221	156	0	355
2021-03-31	2020-08-01	2020-08-31	By Month	2020	8	Georgia	All Sexes	65-74 years	453	2183	322	224	0	551
2021-03-31	2020-08-01	2020-08-31	By Month	2020	8	Georgia	All Sexes	75-84 years	484	2322	353	252		587	One or more data cells have counts between 1-9 and have been suppressed in accordance with NCHS confidentiality standards.
2021-03-31	2020-08-01	2020-08-31	By Month	2020	8	Georgia	All Sexes	85 years and over	401	2253	251	174	0	478
2021-03-31	2020-08-01	2020-08-31	By Month	2020	8	Georgia	Male	All Ages	935	4984	668	476		1128	One or more data cells have counts between 1-9 and have been suppressed in accordance with NCHS confidentiality standards.
2021-03-31	2020-08-01	2020-08-31	By Month	2020	8	Georgia	Male	Under 1 year	0	30	0	0	0	0
2021-03-31	2020-08-01	2020-08-31	By Month	2020	8	Georgia	Male	0-17 years		58		0	0		One or more data cells have counts between 1-9 and have been suppressed in accordance with NCHS confidentiality standards.
2021-03-31	2020-08-01	2020-08-31	By Month	2020	8	Georgia	Male	1-4 years			0	0	0		One or more data cells have counts between 1-9 and have been suppressed in accordance with NCHS confidentiality standards.
2021-03-31	2020-08-01	2020-08-31	By Month	2020	8	Georgia	Male	5-14 years		13		0	0		One or more data cells have counts between 1-9 and have been suppressed in accordance with NCHS confidentiality standards.
2021-03-31	2020-08-01	2020-08-31	By Month	2020	8	Georgia	Male	15-24 years		92			0		One or more data cells have counts between 1-9 and have been suppressed in accordance with NCHS confidentiality standards.
2021-03-31	2020-08-01	2020-08-31	By Month	2020	8	Georgia	Male	18-29 years		158			0		One or more data cells have counts between 1-9 and have been suppressed in accordance with NCHS confidentiality standards.
2021-03-31	2020-08-01	2020-08-31	By Month	2020	8	Georgia	Male	25-34 years		164		0	0		One or more data cells have counts between 1-9 and have been suppressed in accordance with NCHS confidentiality standards.
2021-03-31	2020-08-01	2020-08-31	By Month	2020	8	Georgia	Male	30-39 years	11	186			0	15	One or more data cells have counts between 1-9 and have been suppressed in accordance with NCHS confidentiality standards.
2021-03-31	2020-08-01	2020-08-31	By Month	2020	8	Georgia	Male	35-44 years	26	225	19	12	0	33
2021-03-31	2020-08-01	2020-08-31	By Month	2020	8	Georgia	Male	40-49 years	41	284	31	23	0	49
2021-03-31	2020-08-01	2020-08-31	By Month	2020	8	Georgia	Male	45-54 years	66	375	48	37	0	77
2021-03-31	2020-08-01	2020-08-31	By Month	2020	8	Georgia	Male	50-64 years	197	1082	148	106	0	239
2021-03-31	2020-08-01	2020-08-31	By Month	2020	8	Georgia	Male	55-64 years	156	863	118	84	0	190
2021-03-31	2020-08-01	2020-08-31	By Month	2020	8	Georgia	Male	65-74 years	261	1252	189	137	0	313
2021-03-31	2020-08-01	2020-08-31	By Month	2020	8	Georgia	Male	75-84 years	256	1185	191	137		311	One or more data cells have counts between 1-9 and have been suppressed in accordance with NCHS confidentiality standards.
2021-03-31	2020-08-01	2020-08-31	By Month	2020	8	Georgia	Male	85 years and over	163	779	99	68	0	194
2021-03-31	2020-08-01	2020-08-31	By Month	2020	8	Georgia	Female	All Ages	858	4726	597	411		1045	One or more data cells have counts between 1-9 and have been suppressed in accordance with NCHS confidentiality standards.
2021-03-31	2020-08-01	2020-08-31	By Month	2020	8	Georgia	Female	Under 1 year	0	39		0	0		One or more data cells have counts between 1-9 and have been suppressed in accordance with NCHS confidentiality standards.
2021-03-31	2020-08-01	2020-08-31	By Month	2020	8	Georgia	Female	0-17 years		55		0	0		One or more data cells have counts between 1-9 and have been suppressed in accordance with NCHS confidentiality standards.
2021-03-31	2020-08-01	2020-08-31	By Month	2020	8	Georgia	Female	1-4 years	0		0	0	0	0	One or more data cells have counts between 1-9 and have been suppressed in accordance with NCHS confidentiality standards.
2021-03-31	2020-08-01	2020-08-31	By Month	2020	8	Georgia	Female	5-14 years			0	0	0		One or more data cells have counts between 1-9 and have been suppressed in accordance with NCHS confidentiality standards.
2021-03-31	2020-08-01	2020-08-31	By Month	2020	8	Georgia	Female	15-24 years	0	32	0	0	0	0
2021-03-31	2020-08-01	2020-08-31	By Month	2020	8	Georgia	Female	18-29 years		55			0		One or more data cells have counts between 1-9 and have been suppressed in accordance with NCHS confidentiality standards.
2021-03-31	2020-08-01	2020-08-31	By Month	2020	8	Georgia	Female	25-34 years		72			0		One or more data cells have counts between 1-9 and have been suppressed in accordance with NCHS confidentiality standards.
2021-03-31	2020-08-01	2020-08-31	By Month	2020	8	Georgia	Female	30-39 years	10	99			0	11	One or more data cells have counts between 1-9 and have been suppressed in accordance with NCHS confidentiality standards.
2021-03-31	2020-08-01	2020-08-31	By Month	2020	8	Georgia	Female	35-44 years	12	136	12		0	18	One or more data cells have counts between 1-9 and have been suppressed in accordance with NCHS confidentiality standards.
2021-03-31	2020-08-01	2020-08-31	By Month	2020	8	Georgia	Female	40-49 years	30	198	23	13	0	40
2021-03-31	2020-08-01	2020-08-31	By Month	2020	8	Georgia	Female	45-54 years	45	278	28	20	0	53
2021-03-31	2020-08-01	2020-08-31	By Month	2020	8	Georgia	Female	50-64 years	156	777	116	82	0	190
2021-03-31	2020-08-01	2020-08-31	By Month	2020	8	Georgia	Female	55-64 years	134	617	103	72	0	165
2021-03-31	2020-08-01	2020-08-31	By Month	2020	8	Georgia	Female	65-74 years	192	931	133	87	0	238
2021-03-31	2020-08-01	2020-08-31	By Month	2020	8	Georgia	Female	75-84 years	228	1137	162	115		276	One or more data cells have counts between 1-9 and have been suppressed in accordance with NCHS confidentiality standards.
2021-03-31	2020-08-01	2020-08-31	By Month	2020	8	Georgia	Female	85 years and over	238	1474	152	106	0	284
2021-03-31	2020-09-01	2020-09-30	By Month	2020	9	Georgia	All Sexes	All Ages	959	8496	847	500		1307	One or more data cells have counts between 1-9 and have been suppressed in accordance with NCHS confidentiality standards.
2021-03-31	2020-09-01	2020-09-30	By Month	2020	9	Georgia	All Sexes	Under 1 year	0	55	0	0	0	0
2021-03-31	2020-09-01	2020-09-30	By Month	2020	9	Georgia	All Sexes	0-17 years		84	0	0	0		One or more data cells have counts between 1-9 and have been suppressed in accordance with NCHS confidentiality standards.
2021-03-31	2020-09-01	2020-09-30	By Month	2020	9	Georgia	All Sexes	1-4 years	0		0	0	0	0	One or more data cells have counts between 1-9 and have been suppressed in accordance with NCHS confidentiality standards.
2021-03-31	2020-09-01	2020-09-30	By Month	2020	9	Georgia	All Sexes	5-14 years	0	10	0	0	0	0
2021-03-31	2020-09-01	2020-09-30	By Month	2020	9	Georgia	All Sexes	15-24 years		115			0		One or more data cells have counts between 1-9 and have been suppressed in accordance with NCHS confidentiality standards.
2021-03-31	2020-09-01	2020-09-30	By Month	2020	9	Georgia	All Sexes	18-29 years		185			0		One or more data cells have counts between 1-9 and have been suppressed in accordance with NCHS confidentiality standards.
2021-03-31	2020-09-01	2020-09-30	By Month	2020	9	Georgia	All Sexes	25-34 years		200			0	11	One or more data cells have counts between 1-9 and have been suppressed in accordance with NCHS confidentiality standards.
2021-03-31	2020-09-01	2020-09-30	By Month	2020	9	Georgia	All Sexes	30-39 years	12	230			0	19	One or more data cells have counts between 1-9 and have been suppressed in accordance with NCHS confidentiality standards.
2021-03-31	2020-09-01	2020-09-30	By Month	2020	9	Georgia	All Sexes	35-44 years	17	292	13		0	25	One or more data cells have counts between 1-9 and have been suppressed in accordance with NCHS confidentiality standards.
2021-03-31	2020-09-01	2020-09-30	By Month	2020	9	Georgia	All Sexes	40-49 years	33	433	33	19	0	47
2021-03-31	2020-09-01	2020-09-30	By Month	2020	9	Georgia	All Sexes	45-54 years	58	601	58	37	0	79
2021-03-31	2020-09-01	2020-09-30	By Month	2020	9	Georgia	All Sexes	50-64 years	185	1662	170	102	0	253
2021-03-31	2020-09-01	2020-09-30	By Month	2020	9	Georgia	All Sexes	55-64 years	151	1316	135	79	0	207
2021-03-31	2020-09-01	2020-09-30	By Month	2020	9	Georgia	All Sexes	65-74 years	285	1933	220	145		361	One or more data cells have counts between 1-9 and have been suppressed in accordance with NCHS confidentiality standards.
2021-03-31	2020-09-01	2020-09-30	By Month	2020	9	Georgia	All Sexes	75-84 years	258	2101	253	154	0	357
2021-03-31	2020-09-01	2020-09-30	By Month	2020	9	Georgia	All Sexes	85 years and over	182	1868	158	77	0	263
2021-03-31	2020-09-01	2020-09-30	By Month	2020	9	Georgia	Male	All Ages	523	4397	453	285		692	One or more data cells have counts between 1-9 and have been suppressed in accordance with NCHS confidentiality standards.
2021-03-31	2020-09-01	2020-09-30	By Month	2020	9	Georgia	Male	Under 1 year	0	27	0	0	0	0
2021-03-31	2020-09-01	2020-09-30	By Month	2020	9	Georgia	Male	0-17 years		49	0	0	0		One or more data cells have counts between 1-9 and have been suppressed in accordance with NCHS confidentiality standards.
2021-03-31	2020-09-01	2020-09-30	By Month	2020	9	Georgia	Male	1-4 years	0		0	0	0	0	One or more data cells have counts between 1-9 and have been suppressed in accordance with NCHS confidentiality standards.
2021-03-31	2020-09-01	2020-09-30	By Month	2020	9	Georgia	Male	5-14 years	0		0	0	0	0	One or more data cells have counts between 1-9 and have been suppressed in accordance with NCHS confidentiality standards.
2021-03-31	2020-09-01	2020-09-30	By Month	2020	9	Georgia	Male	15-24 years		86		0	0		One or more data cells have counts between 1-9 and have been suppressed in accordance with NCHS confidentiality standards.
2021-03-31	2020-09-01	2020-09-30	By Month	2020	9	Georgia	Male	18-29 years		145		0	0		One or more data cells have counts between 1-9 and have been suppressed in accordance with NCHS confidentiality standards.
2021-03-31	2020-09-01	2020-09-30	By Month	2020	9	Georgia	Male	25-34 years		150		0	0		One or more data cells have counts between 1-9 and have been suppressed in accordance with NCHS confidentiality standards.
2021-03-31	2020-09-01	2020-09-30	By Month	2020	9	Georgia	Male	30-39 years		154		0	0		One or more data cells have counts between 1-9 and have been suppressed in accordance with NCHS confidentiality standards.
2021-03-31	2020-09-01	2020-09-30	By Month	2020	9	Georgia	Male	35-44 years	14	178	10		0	19	One or more data cells have counts between 1-9 and have been suppressed in accordance with NCHS confidentiality standards.
2021-03-31	2020-09-01	2020-09-30	By Month	2020	9	Georgia	Male	40-49 years	23	259	19	12	0	30
2021-03-31	2020-09-01	2020-09-30	By Month	2020	9	Georgia	Male	45-54 years	37	372	32	22	0	47
2021-03-31	2020-09-01	2020-09-30	By Month	2020	9	Georgia	Male	50-64 years	116	1037	98	62	0	152
2021-03-31	2020-09-01	2020-09-30	By Month	2020	9	Georgia	Male	55-64 years	94	820	77	47	0	124
2021-03-31	2020-09-01	2020-09-30	By Month	2020	9	Georgia	Male	65-74 years	166	1080	126	89		204	One or more data cells have counts between 1-9 and have been suppressed in accordance with NCHS confidentiality standards.
2021-03-31	2020-09-01	2020-09-30	By Month	2020	9	Georgia	Male	75-84 years	141	1022	142	89	0	194
2021-03-31	2020-09-01	2020-09-30	By Month	2020	9	Georgia	Male	85 years and over	69	651	63	33	0	99
2021-03-31	2020-09-01	2020-09-30	By Month	2020	9	Georgia	Female	All Ages	436	4099	394	215	0	615
2021-03-31	2020-09-01	2020-09-30	By Month	2020	9	Georgia	Female	Under 1 year	0	28	0	0	0	0
2021-03-31	2020-09-01	2020-09-30	By Month	2020	9	Georgia	Female	0-17 years	0	35	0	0	0	0
2021-03-31	2020-09-01	2020-09-30	By Month	2020	9	Georgia	Female	1-4 years	0		0	0	0	0	One or more data cells have counts between 1-9 and have been suppressed in accordance with NCHS confidentiality standards.
2021-03-31	2020-09-01	2020-09-30	By Month	2020	9	Georgia	Female	5-14 years	0		0	0	0	0	One or more data cells have counts between 1-9 and have been suppressed in accordance with NCHS confidentiality standards.
2021-03-31	2020-09-01	2020-09-30	By Month	2020	9	Georgia	Female	15-24 years		29			0		One or more data cells have counts between 1-9 and have been suppressed in accordance with NCHS confidentiality standards.
2021-03-31	2020-09-01	2020-09-30	By Month	2020	9	Georgia	Female	18-29 years		40			0		One or more data cells have counts between 1-9 and have been suppressed in accordance with NCHS confidentiality standards.
2021-03-31	2020-09-01	2020-09-30	By Month	2020	9	Georgia	Female	25-34 years		50			0		One or more data cells have counts between 1-9 and have been suppressed in accordance with NCHS confidentiality standards.
2021-03-31	2020-09-01	2020-09-30	By Month	2020	9	Georgia	Female	30-39 years		76			0	10	One or more data cells have counts between 1-9 and have been suppressed in accordance with NCHS confidentiality standards.
2021-03-31	2020-09-01	2020-09-30	By Month	2020	9	Georgia	Female	35-44 years		114		0	0		One or more data cells have counts between 1-9 and have been suppressed in accordance with NCHS confidentiality standards.
2021-03-31	2020-09-01	2020-09-30	By Month	2020	9	Georgia	Female	40-49 years	10	174	14		0	17	One or more data cells have counts between 1-9 and have been suppressed in accordance with NCHS confidentiality standards.
2021-03-31	2020-09-01	2020-09-30	By Month	2020	9	Georgia	Female	45-54 years	21	229	26	15	0	32
2021-03-31	2020-09-01	2020-09-30	By Month	2020	9	Georgia	Female	50-64 years	69	625	72	40	0	101
2021-03-31	2020-09-01	2020-09-30	By Month	2020	9	Georgia	Female	55-64 years	57	496	58	32	0	83
2021-03-31	2020-09-01	2020-09-30	By Month	2020	9	Georgia	Female	65-74 years	119	853	94	56	0	157
2021-03-31	2020-09-01	2020-09-30	By Month	2020	9	Georgia	Female	75-84 years	117	1079	111	65	0	163
2021-03-31	2020-09-01	2020-09-30	By Month	2020	9	Georgia	Female	85 years and over	113	1217	95	44	0	164
2021-03-31	2020-10-01	2020-10-31	By Month	2020	10	Georgia	All Sexes	All Ages	769	8488	716	398		1087	One or more data cells have counts between 1-9 and have been suppressed in accordance with NCHS confidentiality standards.
2021-03-31	2020-10-01	2020-10-31	By Month	2020	10	Georgia	All Sexes	Under 1 year	0	41	0	0	0	0
2021-03-31	2020-10-01	2020-10-31	By Month	2020	10	Georgia	All Sexes	0-17 years	0	89		0	0		One or more data cells have counts between 1-9 and have been suppressed in accordance with NCHS confidentiality standards.
2021-03-31	2020-10-01	2020-10-31	By Month	2020	10	Georgia	All Sexes	1-4 years	0	12		0	0		One or more data cells have counts between 1-9 and have been suppressed in accordance with NCHS confidentiality standards.
2021-03-31	2020-10-01	2020-10-31	By Month	2020	10	Georgia	All Sexes	5-14 years	0	20	0	0	0	0
2021-03-31	2020-10-01	2020-10-31	By Month	2020	10	Georgia	All Sexes	15-24 years		111		0	0		One or more data cells have counts between 1-9 and have been suppressed in accordance with NCHS confidentiality standards.
2021-03-31	2020-10-01	2020-10-31	By Month	2020	10	Georgia	All Sexes	18-29 years		175		0	0		One or more data cells have counts between 1-9 and have been suppressed in accordance with NCHS confidentiality standards.
2021-03-31	2020-10-01	2020-10-31	By Month	2020	10	Georgia	All Sexes	25-34 years		196				10	One or more data cells have counts between 1-9 and have been suppressed in accordance with NCHS confidentiality standards.
2021-03-31	2020-10-01	2020-10-31	By Month	2020	10	Georgia	All Sexes	30-39 years		251	10			15	One or more data cells have counts between 1-9 and have been suppressed in accordance with NCHS confidentiality standards.
2021-03-31	2020-10-01	2020-10-31	By Month	2020	10	Georgia	All Sexes	35-44 years	16	333	16		0	24	One or more data cells have counts between 1-9 and have been suppressed in accordance with NCHS confidentiality standards.
2021-03-31	2020-10-01	2020-10-31	By Month	2020	10	Georgia	All Sexes	40-49 years	29	430	23	14	0	38
2021-03-31	2020-10-01	2020-10-31	By Month	2020	10	Georgia	All Sexes	45-54 years	37	576	33	17	0	53
2021-03-31	2020-10-01	2020-10-31	By Month	2020	10	Georgia	All Sexes	50-64 years	127	1635	117	65	0	179
2021-03-31	2020-10-01	2020-10-31	By Month	2020	10	Georgia	All Sexes	55-64 years	106	1291	95	55	0	146
2021-03-31	2020-10-01	2020-10-31	By Month	2020	10	Georgia	All Sexes	65-74 years	204	1858	194	114		284	One or more data cells have counts between 1-9 and have been suppressed in accordance with NCHS confidentiality standards.
2021-03-31	2020-10-01	2020-10-31	By Month	2020	10	Georgia	All Sexes	75-84 years	228	2064	213	128	0	313
2021-03-31	2020-10-01	2020-10-31	By Month	2020	10	Georgia	All Sexes	85 years and over	167	1986	156	74	0	249
2021-03-31	2020-10-01	2020-10-31	By Month	2020	10	Georgia	Male	All Ages	406	4466	407	232		581	One or more data cells have counts between 1-9 and have been suppressed in accordance with NCHS confidentiality standards.
2021-03-31	2020-10-01	2020-10-31	By Month	2020	10	Georgia	Male	Under 1 year	0	20	0	0	0	0
2021-03-31	2020-10-01	2020-10-31	By Month	2020	10	Georgia	Male	0-17 years	0	50		0	0		One or more data cells have counts between 1-9 and have been suppressed in accordance with NCHS confidentiality standards.
2021-03-31	2020-10-01	2020-10-31	By Month	2020	10	Georgia	Male	1-4 years	0			0	0		One or more data cells have counts between 1-9 and have been suppressed in accordance with NCHS confidentiality standards.
2021-03-31	2020-10-01	2020-10-31	By Month	2020	10	Georgia	Male	5-14 years	0	13	0	0	0	0
2021-03-31	2020-10-01	2020-10-31	By Month	2020	10	Georgia	Male	15-24 years		78		0	0		One or more data cells have counts between 1-9 and have been suppressed in accordance with NCHS confidentiality standards.
2021-03-31	2020-10-01	2020-10-31	By Month	2020	10	Georgia	Male	18-29 years		128		0	0		One or more data cells have counts between 1-9 and have been suppressed in accordance with NCHS confidentiality standards.
2021-03-31	2020-10-01	2020-10-31	By Month	2020	10	Georgia	Male	25-34 years		143					One or more data cells have counts between 1-9 and have been suppressed in accordance with NCHS confidentiality standards.
2021-03-31	2020-10-01	2020-10-31	By Month	2020	10	Georgia	Male	30-39 years		175					One or more data cells have counts between 1-9 and have been suppressed in accordance with NCHS confidentiality standards.
2021-03-31	2020-10-01	2020-10-31	By Month	2020	10	Georgia	Male	35-44 years		221			0	13	One or more data cells have counts between 1-9 and have been suppressed in accordance with NCHS confidentiality standards.
2021-03-31	2020-10-01	2020-10-31	By Month	2020	10	Georgia	Male	40-49 years	20	283	15		0	27	One or more data cells have counts between 1-9 and have been suppressed in accordance with NCHS confidentiality standards.
2021-03-31	2020-10-01	2020-10-31	By Month	2020	10	Georgia	Male	45-54 years	21	366	21		0	33	One or more data cells have counts between 1-9 and have been suppressed in accordance with NCHS confidentiality standards.
2021-03-31	2020-10-01	2020-10-31	By Month	2020	10	Georgia	Male	50-64 years	65	1000	64	33	0	96
2021-03-31	2020-10-01	2020-10-31	By Month	2020	10	Georgia	Male	55-64 years	56	789	52	29	0	79
2021-03-31	2020-10-01	2020-10-31	By Month	2020	10	Georgia	Male	65-74 years	127	1073	125	79		173	One or more data cells have counts between 1-9 and have been suppressed in accordance with NCHS confidentiality standards.
2021-03-31	2020-10-01	2020-10-31	By Month	2020	10	Georgia	Male	75-84 years	126	1015	122	76	0	172
2021-03-31	2020-10-01	2020-10-31	By Month	2020	10	Georgia	Male	85 years and over	61	742	73	34	0	100
2021-03-31	2020-10-01	2020-10-31	By Month	2020	10	Georgia	Female	All Ages	363	4022	309	166	0	506
2021-03-31	2020-10-01	2020-10-31	By Month	2020	10	Georgia	Female	Under 1 year	0	21	0	0	0	0
2021-03-31	2020-10-01	2020-10-31	By Month	2020	10	Georgia	Female	0-17 years	0	39	0	0	0	0
2021-03-31	2020-10-01	2020-10-31	By Month	2020	10	Georgia	Female	1-4 years	0		0	0	0	0	One or more data cells have counts between 1-9 and have been suppressed in accordance with NCHS confidentiality standards.
2021-03-31	2020-10-01	2020-10-31	By Month	2020	10	Georgia	Female	5-14 years	0		0	0	0	0	One or more data cells have counts between 1-9 and have been suppressed in accordance with NCHS confidentiality standards.
2021-03-31	2020-10-01	2020-10-31	By Month	2020	10	Georgia	Female	15-24 years		33	0	0	0		One or more data cells have counts between 1-9 and have been suppressed in accordance with NCHS confidentiality standards.
2021-03-31	2020-10-01	2020-10-31	By Month	2020	10	Georgia	Female	18-29 years		47	0	0	0		One or more data cells have counts between 1-9 and have been suppressed in accordance with NCHS confidentiality standards.
2021-03-31	2020-10-01	2020-10-31	By Month	2020	10	Georgia	Female	25-34 years		53			0		One or more data cells have counts between 1-9 and have been suppressed in accordance with NCHS confidentiality standards.
2021-03-31	2020-10-01	2020-10-31	By Month	2020	10	Georgia	Female	30-39 years		76			0		One or more data cells have counts between 1-9 and have been suppressed in accordance with NCHS confidentiality standards.
2021-03-31	2020-10-01	2020-10-31	By Month	2020	10	Georgia	Female	35-44 years		112			0	11	One or more data cells have counts between 1-9 and have been suppressed in accordance with NCHS confidentiality standards.
2021-03-31	2020-10-01	2020-10-31	By Month	2020	10	Georgia	Female	40-49 years		147			0	11	One or more data cells have counts between 1-9 and have been suppressed in accordance with NCHS confidentiality standards.
2021-03-31	2020-10-01	2020-10-31	By Month	2020	10	Georgia	Female	45-54 years	16	210	12		0	20	One or more data cells have counts between 1-9 and have been suppressed in accordance with NCHS confidentiality standards.
2021-03-31	2020-10-01	2020-10-31	By Month	2020	10	Georgia	Female	50-64 years	62	635	53	32	0	83
2021-03-31	2020-10-01	2020-10-31	By Month	2020	10	Georgia	Female	55-64 years	50	502	43	26	0	67
2021-03-31	2020-10-01	2020-10-31	By Month	2020	10	Georgia	Female	65-74 years	77	785	69	35	0	111
2021-03-31	2020-10-01	2020-10-31	By Month	2020	10	Georgia	Female	75-84 years	102	1049	91	52	0	141
2021-03-31	2020-10-01	2020-10-31	By Month	2020	10	Georgia	Female	85 years and over	106	1244	83	40	0	149
2021-03-31	2020-11-01	2020-11-30	By Month	2020	11	Georgia	All Sexes	All Ages	980	8566	821	529		1274	One or more data cells have counts between 1-9 and have been suppressed in accordance with NCHS confidentiality standards.
2021-03-31	2020-11-01	2020-11-30	By Month	2020	11	Georgia	All Sexes	Under 1 year	0	50		0	0		One or more data cells have counts between 1-9 and have been suppressed in accordance with NCHS confidentiality standards.
2021-03-31	2020-11-01	2020-11-30	By Month	2020	11	Georgia	All Sexes	0-17 years	0	101		0	0		One or more data cells have counts between 1-9 and have been suppressed in accordance with NCHS confidentiality standards.
2021-03-31	2020-11-01	2020-11-30	By Month	2020	11	Georgia	All Sexes	1-4 years	0		0	0	0	0	One or more data cells have counts between 1-9 and have been suppressed in accordance with NCHS confidentiality standards.
2021-03-31	2020-11-01	2020-11-30	By Month	2020	11	Georgia	All Sexes	5-14 years	0	22		0	0		One or more data cells have counts between 1-9 and have been suppressed in accordance with NCHS confidentiality standards.
2021-03-31	2020-11-01	2020-11-30	By Month	2020	11	Georgia	All Sexes	15-24 years		107			0		One or more data cells have counts between 1-9 and have been suppressed in accordance with NCHS confidentiality standards.
2021-03-31	2020-11-01	2020-11-30	By Month	2020	11	Georgia	All Sexes	18-29 years		180			0		One or more data cells have counts between 1-9 and have been suppressed in accordance with NCHS confidentiality standards.
2021-03-31	2020-11-01	2020-11-30	By Month	2020	11	Georgia	All Sexes	25-34 years		205			0		One or more data cells have counts between 1-9 and have been suppressed in accordance with NCHS confidentiality standards.
2021-03-31	2020-11-01	2020-11-30	By Month	2020	11	Georgia	All Sexes	30-39 years		228			0	12	One or more data cells have counts between 1-9 and have been suppressed in accordance with NCHS confidentiality standards.
2021-03-31	2020-11-01	2020-11-30	By Month	2020	11	Georgia	All Sexes	35-44 years	15	289	14			24	One or more data cells have counts between 1-9 and have been suppressed in accordance with NCHS confidentiality standards.
2021-03-31	2020-11-01	2020-11-30	By Month	2020	11	Georgia	All Sexes	40-49 years	27	383	23	13		38	One or more data cells have counts between 1-9 and have been suppressed in accordance with NCHS confidentiality standards.
2021-03-31	2020-11-01	2020-11-30	By Month	2020	11	Georgia	All Sexes	45-54 years	41	530	39	21	0	59
2021-03-31	2020-11-01	2020-11-30	By Month	2020	11	Georgia	All Sexes	50-64 years	135	1601	131	75	0	191
2021-03-31	2020-11-01	2020-11-30	By Month	2020	11	Georgia	All Sexes	55-64 years	111	1281	107	64	0	154
2021-03-31	2020-11-01	2020-11-30	By Month	2020	11	Georgia	All Sexes	65-74 years	267	1908	244	148	0	363
2021-03-31	2020-11-01	2020-11-30	By Month	2020	11	Georgia	All Sexes	75-84 years	296	2117	240	171		366	One or more data cells have counts between 1-9 and have been suppressed in accordance with NCHS confidentiality standards.
2021-03-31	2020-11-01	2020-11-30	By Month	2020	11	Georgia	All Sexes	85 years and over	243	2048	171	116	0	298
2021-03-31	2020-11-01	2020-11-30	By Month	2020	11	Georgia	Male	All Ages	523	4485	438	282		680	One or more data cells have counts between 1-9 and have been suppressed in accordance with NCHS confidentiality standards.
2021-03-31	2020-11-01	2020-11-30	By Month	2020	11	Georgia	Male	Under 1 year	0	27		0	0		One or more data cells have counts between 1-9 and have been suppressed in accordance with NCHS confidentiality standards.
2021-03-31	2020-11-01	2020-11-30	By Month	2020	11	Georgia	Male	0-17 years	0	64		0	0		One or more data cells have counts between 1-9 and have been suppressed in accordance with NCHS confidentiality standards.
2021-03-31	2020-11-01	2020-11-30	By Month	2020	11	Georgia	Male	1-4 years	0		0	0	0	0	One or more data cells have counts between 1-9 and have been suppressed in accordance with NCHS confidentiality standards.
2021-03-31	2020-11-01	2020-11-30	By Month	2020	11	Georgia	Male	5-14 years	0	14		0	0		One or more data cells have counts between 1-9 and have been suppressed in accordance with NCHS confidentiality standards.
2021-03-31	2020-11-01	2020-11-30	By Month	2020	11	Georgia	Male	15-24 years		75	0	0	0		One or more data cells have counts between 1-9 and have been suppressed in accordance with NCHS confidentiality standards.
2021-03-31	2020-11-01	2020-11-30	By Month	2020	11	Georgia	Male	18-29 years		128	0	0	0		One or more data cells have counts between 1-9 and have been suppressed in accordance with NCHS confidentiality standards.
2021-03-31	2020-11-01	2020-11-30	By Month	2020	11	Georgia	Male	25-34 years		153	0	0	0		One or more data cells have counts between 1-9 and have been suppressed in accordance with NCHS confidentiality standards.
2021-03-31	2020-11-01	2020-11-30	By Month	2020	11	Georgia	Male	30-39 years		163			0		One or more data cells have counts between 1-9 and have been suppressed in accordance with NCHS confidentiality standards.
2021-03-31	2020-11-01	2020-11-30	By Month	2020	11	Georgia	Male	35-44 years	11	188	10		0	17	One or more data cells have counts between 1-9 and have been suppressed in accordance with NCHS confidentiality standards.
2021-03-31	2020-11-01	2020-11-30	By Month	2020	11	Georgia	Male	40-49 years	17	235	16		0	25	One or more data cells have counts between 1-9 and have been suppressed in accordance with NCHS confidentiality standards.
2021-03-31	2020-11-01	2020-11-30	By Month	2020	11	Georgia	Male	45-54 years	29	324	25	14	0	40
2021-03-31	2020-11-01	2020-11-30	By Month	2020	11	Georgia	Male	50-64 years	87	947	84	48	0	123
2021-03-31	2020-11-01	2020-11-30	By Month	2020	11	Georgia	Male	55-64 years	69	751	69	41	0	97
2021-03-31	2020-11-01	2020-11-30	By Month	2020	11	Georgia	Male	65-74 years	146	1065	136	83	0	199
2021-03-31	2020-11-01	2020-11-30	By Month	2020	11	Georgia	Male	75-84 years	171	1098	125	91		206	One or more data cells have counts between 1-9 and have been suppressed in accordance with NCHS confidentiality standards.
2021-03-31	2020-11-01	2020-11-30	By Month	2020	11	Georgia	Male	85 years and over	95	785	71	49	0	117
2021-03-31	2020-11-01	2020-11-30	By Month	2020	11	Georgia	Female	All Ages	457	4081	383	247		594	One or more data cells have counts between 1-9 and have been suppressed in accordance with NCHS confidentiality standards.
2021-03-31	2020-11-01	2020-11-30	By Month	2020	11	Georgia	Female	Under 1 year	0	23	0	0	0	0
2021-03-31	2020-11-01	2020-11-30	By Month	2020	11	Georgia	Female	0-17 years	0	37	0	0	0	0
2021-03-31	2020-11-01	2020-11-30	By Month	2020	11	Georgia	Female	1-4 years	0		0	0	0	0	One or more data cells have counts between 1-9 and have been suppressed in accordance with NCHS confidentiality standards.
2021-03-31	2020-11-01	2020-11-30	By Month	2020	11	Georgia	Female	5-14 years	0		0	0	0	0	One or more data cells have counts between 1-9 and have been suppressed in accordance with NCHS confidentiality standards.
2021-03-31	2020-11-01	2020-11-30	By Month	2020	11	Georgia	Female	15-24 years		32			0		One or more data cells have counts between 1-9 and have been suppressed in accordance with NCHS confidentiality standards.
2021-03-31	2020-11-01	2020-11-30	By Month	2020	11	Georgia	Female	18-29 years		52			0		One or more data cells have counts between 1-9 and have been suppressed in accordance with NCHS confidentiality standards.
2021-03-31	2020-11-01	2020-11-30	By Month	2020	11	Georgia	Female	25-34 years		52			0		One or more data cells have counts between 1-9 and have been suppressed in accordance with NCHS confidentiality standards.
2021-03-31	2020-11-01	2020-11-30	By Month	2020	11	Georgia	Female	30-39 years		65			0		One or more data cells have counts between 1-9 and have been suppressed in accordance with NCHS confidentiality standards.
2021-03-31	2020-11-01	2020-11-30	By Month	2020	11	Georgia	Female	35-44 years		101					One or more data cells have counts between 1-9 and have been suppressed in accordance with NCHS confidentiality standards.
2021-03-31	2020-11-01	2020-11-30	By Month	2020	11	Georgia	Female	40-49 years	10	148				13	One or more data cells have counts between 1-9 and have been suppressed in accordance with NCHS confidentiality standards.
2021-03-31	2020-11-01	2020-11-30	By Month	2020	11	Georgia	Female	45-54 years	12	206	14		0	19	One or more data cells have counts between 1-9 and have been suppressed in accordance with NCHS confidentiality standards.
2021-03-31	2020-11-01	2020-11-30	By Month	2020	11	Georgia	Female	50-64 years	48	654	47	27	0	68
2021-03-31	2020-11-01	2020-11-30	By Month	2020	11	Georgia	Female	55-64 years	42	530	38	23	0	57
2021-03-31	2020-11-01	2020-11-30	By Month	2020	11	Georgia	Female	65-74 years	121	843	108	65	0	164
2021-03-31	2020-11-01	2020-11-30	By Month	2020	11	Georgia	Female	75-84 years	125	1019	115	80	0	160
2021-03-31	2020-11-01	2020-11-30	By Month	2020	11	Georgia	Female	85 years and over	148	1263	100	67	0	181
2021-03-31	2020-12-01	2020-12-31	By Month	2020	12	Georgia	All Sexes	All Ages	1862	10215	1425	1027		2263	One or more data cells have counts between 1-9 and have been suppressed in accordance with NCHS confidentiality standards.
2021-03-31	2020-12-01	2020-12-31	By Month	2020	12	Georgia	All Sexes	Under 1 year	0	60	0	0	0	0
2021-03-31	2020-12-01	2020-12-31	By Month	2020	12	Georgia	All Sexes	0-17 years		108	0	0	0		One or more data cells have counts between 1-9 and have been suppressed in accordance with NCHS confidentiality standards.
2021-03-31	2020-12-01	2020-12-31	By Month	2020	12	Georgia	All Sexes	1-4 years	0	10	0	0	0	0
2021-03-31	2020-12-01	2020-12-31	By Month	2020	12	Georgia	All Sexes	5-14 years		20	0	0	0		One or more data cells have counts between 1-9 and have been suppressed in accordance with NCHS confidentiality standards.
2021-03-31	2020-12-01	2020-12-31	By Month	2020	12	Georgia	All Sexes	15-24 years		94		0	0		One or more data cells have counts between 1-9 and have been suppressed in accordance with NCHS confidentiality standards.
2021-03-31	2020-12-01	2020-12-31	By Month	2020	12	Georgia	All Sexes	18-29 years		161			0	10	One or more data cells have counts between 1-9 and have been suppressed in accordance with NCHS confidentiality standards.
2021-03-31	2020-12-01	2020-12-31	By Month	2020	12	Georgia	All Sexes	25-34 years	13	186				15	One or more data cells have counts between 1-9 and have been suppressed in accordance with NCHS confidentiality standards.
2021-03-31	2020-12-01	2020-12-31	By Month	2020	12	Georgia	All Sexes	30-39 years	18	223				18	One or more data cells have counts between 1-9 and have been suppressed in accordance with NCHS confidentiality standards.
2021-03-31	2020-12-01	2020-12-31	By Month	2020	12	Georgia	All Sexes	35-44 years	30	285	16	13	0	33
2021-03-31	2020-12-01	2020-12-31	By Month	2020	12	Georgia	All Sexes	40-49 years	61	443	46	30	0	77
2021-03-31	2020-12-01	2020-12-31	By Month	2020	12	Georgia	All Sexes	45-54 years	96	656	76	52	0	120
2021-03-31	2020-12-01	2020-12-31	By Month	2020	12	Georgia	All Sexes	50-64 years	302	1855	241	170	0	373
2021-03-31	2020-12-01	2020-12-31	By Month	2020	12	Georgia	All Sexes	55-64 years	246	1479	199	139	0	306
2021-03-31	2020-12-01	2020-12-31	By Month	2020	12	Georgia	All Sexes	65-74 years	437	2237	367	251		555	One or more data cells have counts between 1-9 and have been suppressed in accordance with NCHS confidentiality standards.
2021-03-31	2020-12-01	2020-12-31	By Month	2020	12	Georgia	All Sexes	75-84 years	568	2651	430	324		675	One or more data cells have counts between 1-9 and have been suppressed in accordance with NCHS confidentiality standards.
2021-03-31	2020-12-01	2020-12-31	By Month	2020	12	Georgia	All Sexes	85 years and over	469	2537	327	242	0	554
2021-03-31	2020-12-01	2020-12-31	By Month	2020	12	Georgia	Male	All Ages	1038	5378	815	583		1272	One or more data cells have counts between 1-9 and have been suppressed in accordance with NCHS confidentiality standards.
2021-03-31	2020-12-01	2020-12-31	By Month	2020	12	Georgia	Male	Under 1 year	0	30	0	0	0	0
2021-03-31	2020-12-01	2020-12-31	By Month	2020	12	Georgia	Male	0-17 years	0	62	0	0	0	0
2021-03-31	2020-12-01	2020-12-31	By Month	2020	12	Georgia	Male	1-4 years	0		0	0	0	0	One or more data cells have counts between 1-9 and have been suppressed in accordance with NCHS confidentiality standards.
2021-03-31	2020-12-01	2020-12-31	By Month	2020	12	Georgia	Male	5-14 years	0	13	0	0	0	0
2021-03-31	2020-12-01	2020-12-31	By Month	2020	12	Georgia	Male	15-24 years	0	70		0	0		One or more data cells have counts between 1-9 and have been suppressed in accordance with NCHS confidentiality standards.
2021-03-31	2020-12-01	2020-12-31	By Month	2020	12	Georgia	Male	18-29 years		117		0	0		One or more data cells have counts between 1-9 and have been suppressed in accordance with NCHS confidentiality standards.
2021-03-31	2020-12-01	2020-12-31	By Month	2020	12	Georgia	Male	25-34 years		130					One or more data cells have counts between 1-9 and have been suppressed in accordance with NCHS confidentiality standards.
2021-03-31	2020-12-01	2020-12-31	By Month	2020	12	Georgia	Male	30-39 years	11	145				11	One or more data cells have counts between 1-9 and have been suppressed in accordance with NCHS confidentiality standards.
2021-03-31	2020-12-01	2020-12-31	By Month	2020	12	Georgia	Male	35-44 years	18	166			0	18	One or more data cells have counts between 1-9 and have been suppressed in accordance with NCHS confidentiality standards.
2021-03-31	2020-12-01	2020-12-31	By Month	2020	12	Georgia	Male	40-49 years	33	264	24	15	0	42
2021-03-31	2020-12-01	2020-12-31	By Month	2020	12	Georgia	Male	45-54 years	57	412	49	30	0	76
2021-03-31	2020-12-01	2020-12-31	By Month	2020	12	Georgia	Male	50-64 years	186	1139	141	97	0	230
2021-03-31	2020-12-01	2020-12-31	By Month	2020	12	Georgia	Male	55-64 years	150	900	111	77	0	184
2021-03-31	2020-12-01	2020-12-31	By Month	2020	12	Georgia	Male	65-74 years	262	1250	215	146		332	One or more data cells have counts between 1-9 and have been suppressed in accordance with NCHS confidentiality standards.
2021-03-31	2020-12-01	2020-12-31	By Month	2020	12	Georgia	Male	75-84 years	331	1400	261	196		397	One or more data cells have counts between 1-9 and have been suppressed in accordance with NCHS confidentiality standards.
2021-03-31	2020-12-01	2020-12-31	By Month	2020	12	Georgia	Male	85 years and over	214	1001	168	126	0	256
2021-03-31	2020-12-01	2020-12-31	By Month	2020	12	Georgia	Female	All Ages	824	4837	610	444		991	One or more data cells have counts between 1-9 and have been suppressed in accordance with NCHS confidentiality standards.
2021-03-31	2020-12-01	2020-12-31	By Month	2020	12	Georgia	Female	Under 1 year	0	30	0	0	0	0
2021-03-31	2020-12-01	2020-12-31	By Month	2020	12	Georgia	Female	0-17 years		46	0	0	0		One or more data cells have counts between 1-9 and have been suppressed in accordance with NCHS confidentiality standards.
2021-03-31	2020-12-01	2020-12-31	By Month	2020	12	Georgia	Female	1-4 years	0		0	0	0	0	One or more data cells have counts between 1-9 and have been suppressed in accordance with NCHS confidentiality standards.
2021-03-31	2020-12-01	2020-12-31	By Month	2020	12	Georgia	Female	5-14 years			0	0	0		One or more data cells have counts between 1-9 and have been suppressed in accordance with NCHS confidentiality standards.
2021-03-31	2020-12-01	2020-12-31	By Month	2020	12	Georgia	Female	15-24 years		24		0	0		One or more data cells have counts between 1-9 and have been suppressed in accordance with NCHS confidentiality standards.
2021-03-31	2020-12-01	2020-12-31	By Month	2020	12	Georgia	Female	18-29 years		44			0		One or more data cells have counts between 1-9 and have been suppressed in accordance with NCHS confidentiality standards.
2021-03-31	2020-12-01	2020-12-31	By Month	2020	12	Georgia	Female	25-34 years		56			0		One or more data cells have counts between 1-9 and have been suppressed in accordance with NCHS confidentiality standards.
2021-03-31	2020-12-01	2020-12-31	By Month	2020	12	Georgia	Female	30-39 years		78			0		One or more data cells have counts between 1-9 and have been suppressed in accordance with NCHS confidentiality standards.
2021-03-31	2020-12-01	2020-12-31	By Month	2020	12	Georgia	Female	35-44 years	12	119			0	15	One or more data cells have counts between 1-9 and have been suppressed in accordance with NCHS confidentiality standards.
2021-03-31	2020-12-01	2020-12-31	By Month	2020	12	Georgia	Female	40-49 years	28	179	22	15	0	35
2021-03-31	2020-12-01	2020-12-31	By Month	2020	12	Georgia	Female	45-54 years	39	244	27	22	0	44
2021-03-31	2020-12-01	2020-12-31	By Month	2020	12	Georgia	Female	50-64 years	116	716	100	73	0	143
2021-03-31	2020-12-01	2020-12-31	By Month	2020	12	Georgia	Female	55-64 years	96	579	88	62	0	122
2021-03-31	2020-12-01	2020-12-31	By Month	2020	12	Georgia	Female	65-74 years	175	987	152	105		223	One or more data cells have counts between 1-9 and have been suppressed in accordance with NCHS confidentiality standards.
2021-03-31	2020-12-01	2020-12-31	By Month	2020	12	Georgia	Female	75-84 years	237	1251	169	128	0	278
2021-03-31	2020-12-01	2020-12-31	By Month	2020	12	Georgia	Female	85 years and over	255	1536	159	116	0	298
2021-03-31	2021-01-01	2021-01-31	By Month	2021	1	Georgia	All Sexes	All Ages	3815	12387	2600	2188		4229	One or more data cells have counts between 1-9 and have been suppressed in accordance with NCHS confidentiality standards.
2021-03-31	2021-01-01	2021-01-31	By Month	2021	1	Georgia	All Sexes	Under 1 year	0	32	0	0	0	0
2021-03-31	2021-01-01	2021-01-31	By Month	2021	1	Georgia	All Sexes	0-17 years		68		0	0		One or more data cells have counts between 1-9 and have been suppressed in accordance with NCHS confidentiality standards.
2021-03-31	2021-01-01	2021-01-31	By Month	2021	1	Georgia	All Sexes	1-4 years	0			0	0		One or more data cells have counts between 1-9 and have been suppressed in accordance with NCHS confidentiality standards.
2021-03-31	2021-01-01	2021-01-31	By Month	2021	1	Georgia	All Sexes	5-14 years	0	17	0	0	0	0
2021-03-31	2021-01-01	2021-01-31	By Month	2021	1	Georgia	All Sexes	15-24 years		77			0		One or more data cells have counts between 1-9 and have been suppressed in accordance with NCHS confidentiality standards.
2021-03-31	2021-01-01	2021-01-31	By Month	2021	1	Georgia	All Sexes	18-29 years	13	155				17	One or more data cells have counts between 1-9 and have been suppressed in accordance with NCHS confidentiality standards.
2021-03-31	2021-01-01	2021-01-31	By Month	2021	1	Georgia	All Sexes	25-34 years	25	203	17	13		29	One or more data cells have counts between 1-9 and have been suppressed in accordance with NCHS confidentiality standards.
2021-03-31	2021-01-01	2021-01-31	By Month	2021	1	Georgia	All Sexes	30-39 years	39	258	28	22	0	45
2021-03-31	2021-01-01	2021-01-31	By Month	2021	1	Georgia	All Sexes	35-44 years	63	340	42	32	0	73
2021-03-31	2021-01-01	2021-01-31	By Month	2021	1	Georgia	All Sexes	40-49 years	91	462	59	47	0	103
2021-03-31	2021-01-01	2021-01-31	By Month	2021	1	Georgia	All Sexes	45-54 years	201	721	125	105	0	221
2021-03-31	2021-01-01	2021-01-31	By Month	2021	1	Georgia	All Sexes	50-64 years	675	2183	466	391	0	750
2021-03-31	2021-01-01	2021-01-31	By Month	2021	1	Georgia	All Sexes	55-64 years	526	1730	375	313	0	588
2021-03-31	2021-01-01	2021-01-31	By Month	2021	1	Georgia	All Sexes	65-74 years	931	2881	662	565		1030	One or more data cells have counts between 1-9 and have been suppressed in accordance with NCHS confidentiality standards.
2021-03-31	2021-01-01	2021-01-31	By Month	2021	1	Georgia	All Sexes	75-84 years	1169	3322	810	683	0	1296
2021-03-31	2021-01-01	2021-01-31	By Month	2021	1	Georgia	All Sexes	85 years and over	896	3058	566	476		986	One or more data cells have counts between 1-9 and have been suppressed in accordance with NCHS confidentiality standards.
2021-03-31	2021-01-01	2021-01-31	By Month	2021	1	Georgia	Male	All Ages	2118	6478	1450	1229		2340	One or more data cells have counts between 1-9 and have been suppressed in accordance with NCHS confidentiality standards.
2021-03-31	2021-01-01	2021-01-31	By Month	2021	1	Georgia	Male	Under 1 year	0	22	0	0	0	0
2021-03-31	2021-01-01	2021-01-31	By Month	2021	1	Georgia	Male	0-17 years		42	0	0	0		One or more data cells have counts between 1-9 and have been suppressed in accordance with NCHS confidentiality standards.
2021-03-31	2021-01-01	2021-01-31	By Month	2021	1	Georgia	Male	1-4 years	0		0	0	0	0	One or more data cells have counts between 1-9 and have been suppressed in accordance with NCHS confidentiality standards.
2021-03-31	2021-01-01	2021-01-31	By Month	2021	1	Georgia	Male	5-14 years	0		0	0	0	0	One or more data cells have counts between 1-9 and have been suppressed in accordance with NCHS confidentiality standards.
2021-03-31	2021-01-01	2021-01-31	By Month	2021	1	Georgia	Male	15-24 years		52			0		One or more data cells have counts between 1-9 and have been suppressed in accordance with NCHS confidentiality standards.
2021-03-31	2021-01-01	2021-01-31	By Month	2021	1	Georgia	Male	18-29 years		105				12	One or more data cells have counts between 1-9 and have been suppressed in accordance with NCHS confidentiality standards.
2021-03-31	2021-01-01	2021-01-31	By Month	2021	1	Georgia	Male	25-34 years	13	124				17	One or more data cells have counts between 1-9 and have been suppressed in accordance with NCHS confidentiality standards.
2021-03-31	2021-01-01	2021-01-31	By Month	2021	1	Georgia	Male	30-39 years	24	151	16	13	0	27
2021-03-31	2021-01-01	2021-01-31	By Month	2021	1	Georgia	Male	35-44 years	43	205	26	21	0	48
2021-03-31	2021-01-01	2021-01-31	By Month	2021	1	Georgia	Male	40-49 years	56	286	37	30	0	63
2021-03-31	2021-01-01	2021-01-31	By Month	2021	1	Georgia	Male	45-54 years	121	439	75	60	0	136
2021-03-31	2021-01-01	2021-01-31	By Month	2021	1	Georgia	Male	50-64 years	409	1312	266	223	0	452
2021-03-31	2021-01-01	2021-01-31	By Month	2021	1	Georgia	Male	55-64 years	318	1042	212	180	0	350
2021-03-31	2021-01-01	2021-01-31	By Month	2021	1	Georgia	Male	65-74 years	554	1701	398	338		615	One or more data cells have counts between 1-9 and have been suppressed in accordance with NCHS confidentiality standards.
2021-03-31	2021-01-01	2021-01-31	By Month	2021	1	Georgia	Male	75-84 years	656	1717	462	392	0	726
2021-03-31	2021-01-01	2021-01-31	By Month	2021	1	Georgia	Male	85 years and over	410	1164	266	232	0	444
2021-03-31	2021-01-01	2021-01-31	By Month	2021	1	Georgia	Female	All Ages	1697	5909	1150	959		1889	One or more data cells have counts between 1-9 and have been suppressed in accordance with NCHS confidentiality standards.
2021-03-31	2021-01-01	2021-01-31	By Month	2021	1	Georgia	Female	Under 1 year	0	10	0	0	0	0
2021-03-31	2021-01-01	2021-01-31	By Month	2021	1	Georgia	Female	0-17 years	0	26		0	0		One or more data cells have counts between 1-9 and have been suppressed in accordance with NCHS confidentiality standards.
2021-03-31	2021-01-01	2021-01-31	By Month	2021	1	Georgia	Female	1-4 years	0			0	0		One or more data cells have counts between 1-9 and have been suppressed in accordance with NCHS confidentiality standards.
2021-03-31	2021-01-01	2021-01-31	By Month	2021	1	Georgia	Female	5-14 years	0		0	0	0	0	One or more data cells have counts between 1-9 and have been suppressed in accordance with NCHS confidentiality standards.
2021-03-31	2021-01-01	2021-01-31	By Month	2021	1	Georgia	Female	15-24 years		25	0	0	0		One or more data cells have counts between 1-9 and have been suppressed in accordance with NCHS confidentiality standards.
2021-03-31	2021-01-01	2021-01-31	By Month	2021	1	Georgia	Female	18-29 years		50			0		One or more data cells have counts between 1-9 and have been suppressed in accordance with NCHS confidentiality standards.
2021-03-31	2021-01-01	2021-01-31	By Month	2021	1	Georgia	Female	25-34 years	12	79			0	12	One or more data cells have counts between 1-9 and have been suppressed in accordance with NCHS confidentiality standards.
2021-03-31	2021-01-01	2021-01-31	By Month	2021	1	Georgia	Female	30-39 years	15	107	12		0	18	One or more data cells have counts between 1-9 and have been suppressed in accordance with NCHS confidentiality standards.
2021-03-31	2021-01-01	2021-01-31	By Month	2021	1	Georgia	Female	35-44 years	20	135	16	11	0	25
2021-03-31	2021-01-01	2021-01-31	By Month	2021	1	Georgia	Female	40-49 years	35	176	22	17	0	40
2021-03-31	2021-01-01	2021-01-31	By Month	2021	1	Georgia	Female	45-54 years	80	282	50	45	0	85
2021-03-31	2021-01-01	2021-01-31	By Month	2021	1	Georgia	Female	50-64 years	266	871	200	168	0	298
2021-03-31	2021-01-01	2021-01-31	By Month	2021	1	Georgia	Female	55-64 years	208	688	163	133	0	238
2021-03-31	2021-01-01	2021-01-31	By Month	2021	1	Georgia	Female	65-74 years	377	1180	264	227		415	One or more data cells have counts between 1-9 and have been suppressed in accordance with NCHS confidentiality standards.
2021-03-31	2021-01-01	2021-01-31	By Month	2021	1	Georgia	Female	75-84 years	513	1605	348	291	0	570
2021-03-31	2021-01-01	2021-01-31	By Month	2021	1	Georgia	Female	85 years and over	486	1894	300	244		542	One or more data cells have counts between 1-9 and have been suppressed in accordance with NCHS confidentiality standards.
2021-03-31	2021-02-01	2021-02-28	By Month	2021	2	Georgia	All Sexes	All Ages	1684	8310	1266	957		1996	One or more data cells have counts between 1-9 and have been suppressed in accordance with NCHS confidentiality standards.
2021-03-31	2021-02-01	2021-02-28	By Month	2021	2	Georgia	All Sexes	Under 1 year	0	26	0	0	0	0
2021-03-31	2021-02-01	2021-02-28	By Month	2021	2	Georgia	All Sexes	0-17 years		65	0	0	0		One or more data cells have counts between 1-9 and have been suppressed in accordance with NCHS confidentiality standards.
2021-03-31	2021-02-01	2021-02-28	By Month	2021	2	Georgia	All Sexes	1-4 years	0	10	0	0	0	0
2021-03-31	2021-02-01	2021-02-28	By Month	2021	2	Georgia	All Sexes	5-14 years		14	0	0	0		One or more data cells have counts between 1-9 and have been suppressed in accordance with NCHS confidentiality standards.
2021-03-31	2021-02-01	2021-02-28	By Month	2021	2	Georgia	All Sexes	15-24 years		64	0	0	0		One or more data cells have counts between 1-9 and have been suppressed in accordance with NCHS confidentiality standards.
2021-03-31	2021-02-01	2021-02-28	By Month	2021	2	Georgia	All Sexes	18-29 years		105			0		One or more data cells have counts between 1-9 and have been suppressed in accordance with NCHS confidentiality standards.
2021-03-31	2021-02-01	2021-02-28	By Month	2021	2	Georgia	All Sexes	25-34 years		123			0		One or more data cells have counts between 1-9 and have been suppressed in accordance with NCHS confidentiality standards.
2021-03-31	2021-02-01	2021-02-28	By Month	2021	2	Georgia	All Sexes	30-39 years	13	173			0	13	One or more data cells have counts between 1-9 and have been suppressed in accordance with NCHS confidentiality standards.
2021-03-31	2021-02-01	2021-02-28	By Month	2021	2	Georgia	All Sexes	35-44 years	19	243	16	12	0	23
2021-03-31	2021-02-01	2021-02-28	By Month	2021	2	Georgia	All Sexes	40-49 years	42	327	34	22	0	54
2021-03-31	2021-02-01	2021-02-28	By Month	2021	2	Georgia	All Sexes	45-54 years	88	502	67	49	0	106
2021-03-31	2021-02-01	2021-02-28	By Month	2021	2	Georgia	All Sexes	50-64 years	319	1526	248	200		369	One or more data cells have counts between 1-9 and have been suppressed in accordance with NCHS confidentiality standards.
2021-03-31	2021-02-01	2021-02-28	By Month	2021	2	Georgia	All Sexes	55-64 years	263	1214	206	168		303	One or more data cells have counts between 1-9 and have been suppressed in accordance with NCHS confidentiality standards.
2021-03-31	2021-02-01	2021-02-28	By Month	2021	2	Georgia	All Sexes	65-74 years	437	1917	336	257		517	One or more data cells have counts between 1-9 and have been suppressed in accordance with NCHS confidentiality standards.
2021-03-31	2021-02-01	2021-02-28	By Month	2021	2	Georgia	All Sexes	75-84 years	523	2207	410	312	0	621
2021-03-31	2021-02-01	2021-02-28	By Month	2021	2	Georgia	All Sexes	85 years and over	344	1990	227	155	0	416
2021-03-31	2021-02-01	2021-02-28	By Month	2021	2	Georgia	Male	All Ages	905	4313	690	524		1072	One or more data cells have counts between 1-9 and have been suppressed in accordance with NCHS confidentiality standards.
2021-03-31	2021-02-01	2021-02-28	By Month	2021	2	Georgia	Male	Under 1 year	0	14	0	0	0	0
2021-03-31	2021-02-01	2021-02-28	By Month	2021	2	Georgia	Male	0-17 years	0	39	0	0	0	0
2021-03-31	2021-02-01	2021-02-28	By Month	2021	2	Georgia	Male	1-4 years	0		0	0	0	0	One or more data cells have counts between 1-9 and have been suppressed in accordance with NCHS confidentiality standards.
2021-03-31	2021-02-01	2021-02-28	By Month	2021	2	Georgia	Male	5-14 years	0		0	0	0	0	One or more data cells have counts between 1-9 and have been suppressed in accordance with NCHS confidentiality standards.
2021-03-31	2021-02-01	2021-02-28	By Month	2021	2	Georgia	Male	15-24 years		52	0	0	0		One or more data cells have counts between 1-9 and have been suppressed in accordance with NCHS confidentiality standards.
2021-03-31	2021-02-01	2021-02-28	By Month	2021	2	Georgia	Male	18-29 years		81			0		One or more data cells have counts between 1-9 and have been suppressed in accordance with NCHS confidentiality standards.
2021-03-31	2021-02-01	2021-02-28	By Month	2021	2	Georgia	Male	25-34 years		93			0		One or more data cells have counts between 1-9 and have been suppressed in accordance with NCHS confidentiality standards.
2021-03-31	2021-02-01	2021-02-28	By Month	2021	2	Georgia	Male	30-39 years		118			0		One or more data cells have counts between 1-9 and have been suppressed in accordance with NCHS confidentiality standards.
2021-03-31	2021-02-01	2021-02-28	By Month	2021	2	Georgia	Male	35-44 years		153			0	11	One or more data cells have counts between 1-9 and have been suppressed in accordance with NCHS confidentiality standards.
2021-03-31	2021-02-01	2021-02-28	By Month	2021	2	Georgia	Male	40-49 years	24	196	20	12	0	32
2021-03-31	2021-02-01	2021-02-28	By Month	2021	2	Georgia	Male	45-54 years	56	299	41	32	0	65
2021-03-31	2021-02-01	2021-02-28	By Month	2021	2	Georgia	Male	50-64 years	181	903	136	114		204	One or more data cells have counts between 1-9 and have been suppressed in accordance with NCHS confidentiality standards.
2021-03-31	2021-02-01	2021-02-28	By Month	2021	2	Georgia	Male	55-64 years	144	713	112	93		164	One or more data cells have counts between 1-9 and have been suppressed in accordance with NCHS confidentiality standards.
2021-03-31	2021-02-01	2021-02-28	By Month	2021	2	Georgia	Male	65-74 years	248	1117	193	145	0	296
2021-03-31	2021-02-01	2021-02-28	By Month	2021	2	Georgia	Male	75-84 years	292	1131	238	174	0	356
2021-03-31	2021-02-01	2021-02-28	By Month	2021	2	Georgia	Male	85 years and over	148	728	96	72	0	172
2021-03-31	2021-02-01	2021-02-28	By Month	2021	2	Georgia	Female	All Ages	779	3997	576	433		924	One or more data cells have counts between 1-9 and have been suppressed in accordance with NCHS confidentiality standards.
2021-03-31	2021-02-01	2021-02-28	By Month	2021	2	Georgia	Female	Under 1 year	0	12	0	0	0	0
2021-03-31	2021-02-01	2021-02-28	By Month	2021	2	Georgia	Female	0-17 years		26	0	0	0		One or more data cells have counts between 1-9 and have been suppressed in accordance with NCHS confidentiality standards.
2021-03-31	2021-02-01	2021-02-28	By Month	2021	2	Georgia	Female	1-4 years	0		0	0	0	0	One or more data cells have counts between 1-9 and have been suppressed in accordance with NCHS confidentiality standards.
2021-03-31	2021-02-01	2021-02-28	By Month	2021	2	Georgia	Female	5-14 years			0	0	0		One or more data cells have counts between 1-9 and have been suppressed in accordance with NCHS confidentiality standards.
2021-03-31	2021-02-01	2021-02-28	By Month	2021	2	Georgia	Female	15-24 years	0	12	0	0	0	0
2021-03-31	2021-02-01	2021-02-28	By Month	2021	2	Georgia	Female	18-29 years	0	24	0	0	0	0
2021-03-31	2021-02-01	2021-02-28	By Month	2021	2	Georgia	Female	25-34 years		30	0	0	0		One or more data cells have counts between 1-9 and have been suppressed in accordance with NCHS confidentiality standards.
2021-03-31	2021-02-01	2021-02-28	By Month	2021	2	Georgia	Female	30-39 years		55			0		One or more data cells have counts between 1-9 and have been suppressed in accordance with NCHS confidentiality standards.
2021-03-31	2021-02-01	2021-02-28	By Month	2021	2	Georgia	Female	35-44 years	10	90	10		0	12	One or more data cells have counts between 1-9 and have been suppressed in accordance with NCHS confidentiality standards.
2021-03-31	2021-02-01	2021-02-28	By Month	2021	2	Georgia	Female	40-49 years	18	131	14	10	0	22
2021-03-31	2021-02-01	2021-02-28	By Month	2021	2	Georgia	Female	45-54 years	32	203	26	17	0	41
2021-03-31	2021-02-01	2021-02-28	By Month	2021	2	Georgia	Female	50-64 years	138	623	112	86		165	One or more data cells have counts between 1-9 and have been suppressed in accordance with NCHS confidentiality standards.
2021-03-31	2021-02-01	2021-02-28	By Month	2021	2	Georgia	Female	55-64 years	119	501	94	75		139	One or more data cells have counts between 1-9 and have been suppressed in accordance with NCHS confidentiality standards.
2021-03-31	2021-02-01	2021-02-28	By Month	2021	2	Georgia	Female	65-74 years	189	800	143	112		221	One or more data cells have counts between 1-9 and have been suppressed in accordance with NCHS confidentiality standards.
2021-03-31	2021-02-01	2021-02-28	By Month	2021	2	Georgia	Female	75-84 years	231	1076	172	138	0	265
2021-03-31	2021-02-01	2021-02-28	By Month	2021	2	Georgia	Female	85 years and over	196	1262	131	83	0	244
2021-03-31	2021-03-01	2021-03-27	By Month	2021	3	Georgia	All Sexes	All Ages	355	3327	339	222	0	472
2021-03-31	2021-03-01	2021-03-27	By Month	2021	3	Georgia	All Sexes	Under 1 year	0		0	0	0	0	One or more data cells have counts between 1-9 and have been suppressed in accordance with NCHS confidentiality standards.
2021-03-31	2021-03-01	2021-03-27	By Month	2021	3	Georgia	All Sexes	0-17 years	0	27	0	0	0	0
2021-03-31	2021-03-01	2021-03-27	By Month	2021	3	Georgia	All Sexes	1-4 years	0		0	0	0	0	One or more data cells have counts between 1-9 and have been suppressed in accordance with NCHS confidentiality standards.
2021-03-31	2021-03-01	2021-03-27	By Month	2021	3	Georgia	All Sexes	5-14 years	0		0	0	0	0	One or more data cells have counts between 1-9 and have been suppressed in accordance with NCHS confidentiality standards.
2021-03-31	2021-03-01	2021-03-27	By Month	2021	3	Georgia	All Sexes	15-24 years	0	28		0	0		One or more data cells have counts between 1-9 and have been suppressed in accordance with NCHS confidentiality standards.
2021-03-31	2021-03-01	2021-03-27	By Month	2021	3	Georgia	All Sexes	18-29 years		38			0		One or more data cells have counts between 1-9 and have been suppressed in accordance with NCHS confidentiality standards.
2021-03-31	2021-03-01	2021-03-27	By Month	2021	3	Georgia	All Sexes	25-34 years		45			0		One or more data cells have counts between 1-9 and have been suppressed in accordance with NCHS confidentiality standards.
2021-03-31	2021-03-01	2021-03-27	By Month	2021	3	Georgia	All Sexes	30-39 years		46		0	0		One or more data cells have counts between 1-9 and have been suppressed in accordance with NCHS confidentiality standards.
2021-03-31	2021-03-01	2021-03-27	By Month	2021	3	Georgia	All Sexes	35-44 years		70			0	13	One or more data cells have counts between 1-9 and have been suppressed in accordance with NCHS confidentiality standards.
2021-03-31	2021-03-01	2021-03-27	By Month	2021	3	Georgia	All Sexes	40-49 years	12	138	14		0	20	One or more data cells have counts between 1-9 and have been suppressed in accordance with NCHS confidentiality standards.
2021-03-31	2021-03-01	2021-03-27	By Month	2021	3	Georgia	All Sexes	45-54 years	20	217	22	11	0	31
2021-03-31	2021-03-01	2021-03-27	By Month	2021	3	Georgia	All Sexes	50-64 years	82	611	73	50	0	105
2021-03-31	2021-03-01	2021-03-27	By Month	2021	3	Georgia	All Sexes	55-64 years	66	481	58	41	0	83
2021-03-31	2021-03-01	2021-03-27	By Month	2021	3	Georgia	All Sexes	65-74 years	107	755	92	69	0	130
2021-03-31	2021-03-01	2021-03-27	By Month	2021	3	Georgia	All Sexes	75-84 years	105	905	103	67	0	141
2021-03-31	2021-03-01	2021-03-27	By Month	2021	3	Georgia	All Sexes	85 years and over	46	807	54	29	0	71
2021-03-31	2021-03-01	2021-03-27	By Month	2021	3	Georgia	Male	All Ages	195	1715	181	120	0	256
2021-03-31	2021-03-01	2021-03-27	By Month	2021	3	Georgia	Male	Under 1 year	0		0	0	0	0	One or more data cells have counts between 1-9 and have been suppressed in accordance with NCHS confidentiality standards.
2021-03-31	2021-03-01	2021-03-27	By Month	2021	3	Georgia	Male	0-17 years	0	17	0	0	0	0
2021-03-31	2021-03-01	2021-03-27	By Month	2021	3	Georgia	Male	1-4 years	0		0	0	0	0	One or more data cells have counts between 1-9 and have been suppressed in accordance with NCHS confidentiality standards.
2021-03-31	2021-03-01	2021-03-27	By Month	2021	3	Georgia	Male	5-14 years	0		0	0	0	0	One or more data cells have counts between 1-9 and have been suppressed in accordance with NCHS confidentiality standards.
2021-03-31	2021-03-01	2021-03-27	By Month	2021	3	Georgia	Male	15-24 years	0	20		0	0		One or more data cells have counts between 1-9 and have been suppressed in accordance with NCHS confidentiality standards.
2021-03-31	2021-03-01	2021-03-27	By Month	2021	3	Georgia	Male	18-29 years	0	23		0	0		One or more data cells have counts between 1-9 and have been suppressed in accordance with NCHS confidentiality standards.
2021-03-31	2021-03-01	2021-03-27	By Month	2021	3	Georgia	Male	25-34 years		19	0	0	0		One or more data cells have counts between 1-9 and have been suppressed in accordance with NCHS confidentiality standards.
2021-03-31	2021-03-01	2021-03-27	By Month	2021	3	Georgia	Male	30-39 years		23		0	0		One or more data cells have counts between 1-9 and have been suppressed in accordance with NCHS confidentiality standards.
2021-03-31	2021-03-01	2021-03-27	By Month	2021	3	Georgia	Male	35-44 years		44			0		One or more data cells have counts between 1-9 and have been suppressed in accordance with NCHS confidentiality standards.
2021-03-31	2021-03-01	2021-03-27	By Month	2021	3	Georgia	Male	40-49 years		79			0		One or more data cells have counts between 1-9 and have been suppressed in accordance with NCHS confidentiality standards.
2021-03-31	2021-03-01	2021-03-27	By Month	2021	3	Georgia	Male	45-54 years		125	10		0	13	One or more data cells have counts between 1-9 and have been suppressed in accordance with NCHS confidentiality standards.
2021-03-31	2021-03-01	2021-03-27	By Month	2021	3	Georgia	Male	50-64 years	51	374	45	33	0	63
2021-03-31	2021-03-01	2021-03-27	By Month	2021	3	Georgia	Male	55-64 years	43	297	37	28	0	52
2021-03-31	2021-03-01	2021-03-27	By Month	2021	3	Georgia	Male	65-74 years	68	413	54	42	0	80
2021-03-31	2021-03-01	2021-03-27	By Month	2021	3	Georgia	Male	75-84 years	53	472	50	32	0	71
2021-03-31	2021-03-01	2021-03-27	By Month	2021	3	Georgia	Male	85 years and over	17	314	23		0	31	One or more data cells have counts between 1-9 and have been suppressed in accordance with NCHS confidentiality standards.
2021-03-31	2021-03-01	2021-03-27	By Month	2021	3	Georgia	Female	All Ages	160	1612	158	102	0	216
2021-03-31	2021-03-01	2021-03-27	By Month	2021	3	Georgia	Female	Under 1 year	0		0	0	0	0	One or more data cells have counts between 1-9 and have been suppressed in accordance with NCHS confidentiality standards.
2021-03-31	2021-03-01	2021-03-27	By Month	2021	3	Georgia	Female	0-17 years	0	10	0	0	0	0
2021-03-31	2021-03-01	2021-03-27	By Month	2021	3	Georgia	Female	1-4 years	0		0	0	0	0	One or more data cells have counts between 1-9 and have been suppressed in accordance with NCHS confidentiality standards.
2021-03-31	2021-03-01	2021-03-27	By Month	2021	3	Georgia	Female	5-14 years	0		0	0	0	0	One or more data cells have counts between 1-9 and have been suppressed in accordance with NCHS confidentiality standards.
2021-03-31	2021-03-01	2021-03-27	By Month	2021	3	Georgia	Female	15-24 years	0		0	0	0	0	One or more data cells have counts between 1-9 and have been suppressed in accordance with NCHS confidentiality standards.
2021-03-31	2021-03-01	2021-03-27	By Month	2021	3	Georgia	Female	18-29 years		15			0		One or more data cells have counts between 1-9 and have been suppressed in accordance with NCHS confidentiality standards.
2021-03-31	2021-03-01	2021-03-27	By Month	2021	3	Georgia	Female	25-34 years		26			0		One or more data cells have counts between 1-9 and have been suppressed in accordance with NCHS confidentiality standards.
2021-03-31	2021-03-01	2021-03-27	By Month	2021	3	Georgia	Female	30-39 years		23	0	0	0		One or more data cells have counts between 1-9 and have been suppressed in accordance with NCHS confidentiality standards.
2021-03-31	2021-03-01	2021-03-27	By Month	2021	3	Georgia	Female	35-44 years		26		0	0		One or more data cells have counts between 1-9 and have been suppressed in accordance with NCHS confidentiality standards.
2021-03-31	2021-03-01	2021-03-27	By Month	2021	3	Georgia	Female	40-49 years		59			0	12	One or more data cells have counts between 1-9 and have been suppressed in accordance with NCHS confidentiality standards.
2021-03-31	2021-03-01	2021-03-27	By Month	2021	3	Georgia	Female	45-54 years	12	92	12		0	18	One or more data cells have counts between 1-9 and have been suppressed in accordance with NCHS confidentiality standards.
2021-03-31	2021-03-01	2021-03-27	By Month	2021	3	Georgia	Female	50-64 years	31	237	28	17	0	42
2021-03-31	2021-03-01	2021-03-27	By Month	2021	3	Georgia	Female	55-64 years	23	184	21	13	0	31
2021-03-31	2021-03-01	2021-03-27	By Month	2021	3	Georgia	Female	65-74 years	39	342	38	27	0	50
2021-03-31	2021-03-01	2021-03-27	By Month	2021	3	Georgia	Female	75-84 years	52	433	53	35	0	70
2021-03-31	2021-03-01	2021-03-27	By Month	2021	3	Georgia	Female	85 years and over	29	493	31	20	0	40
2021-03-31	2020-01-01	2020-01-31	By Month	2020	1	Hawaii	All Sexes	All Ages	0	1069	82	0		87	One or more data cells have counts between 1-9 and have been suppressed in accordance with NCHS confidentiality standards.
2021-03-31	2020-01-01	2020-01-31	By Month	2020	1	Hawaii	All Sexes	Under 1 year	0			0	0		One or more data cells have counts between 1-9 and have been suppressed in accordance with NCHS confidentiality standards.
2021-03-31	2020-01-01	2020-01-31	By Month	2020	1	Hawaii	All Sexes	0-17 years	0	10		0			One or more data cells have counts between 1-9 and have been suppressed in accordance with NCHS confidentiality standards.
2021-03-31	2020-01-01	2020-01-31	By Month	2020	1	Hawaii	All Sexes	1-4 years	0		0	0	0	0	One or more data cells have counts between 1-9 and have been suppressed in accordance with NCHS confidentiality standards.
2021-03-31	2020-01-01	2020-01-31	By Month	2020	1	Hawaii	All Sexes	5-14 years	0			0			One or more data cells have counts between 1-9 and have been suppressed in accordance with NCHS confidentiality standards.
2021-03-31	2020-01-01	2020-01-31	By Month	2020	1	Hawaii	All Sexes	15-24 years	0			0	0		One or more data cells have counts between 1-9 and have been suppressed in accordance with NCHS confidentiality standards.
2021-03-31	2020-01-01	2020-01-31	By Month	2020	1	Hawaii	All Sexes	18-29 years	0			0	0		One or more data cells have counts between 1-9 and have been suppressed in accordance with NCHS confidentiality standards.
2021-03-31	2020-01-01	2020-01-31	By Month	2020	1	Hawaii	All Sexes	25-34 years	0	14	0	0	0	0
2021-03-31	2020-01-01	2020-01-31	By Month	2020	1	Hawaii	All Sexes	30-39 years	0	28		0	0		One or more data cells have counts between 1-9 and have been suppressed in accordance with NCHS confidentiality standards.
2021-03-31	2020-01-01	2020-01-31	By Month	2020	1	Hawaii	All Sexes	35-44 years	0	34		0	0		One or more data cells have counts between 1-9 and have been suppressed in accordance with NCHS confidentiality standards.
2021-03-31	2020-01-01	2020-01-31	By Month	2020	1	Hawaii	All Sexes	40-49 years	0	43		0	0		One or more data cells have counts between 1-9 and have been suppressed in accordance with NCHS confidentiality standards.
2021-03-31	2020-01-01	2020-01-31	By Month	2020	1	Hawaii	All Sexes	45-54 years	0	50		0	0		One or more data cells have counts between 1-9 and have been suppressed in accordance with NCHS confidentiality standards.
2021-03-31	2020-01-01	2020-01-31	By Month	2020	1	Hawaii	All Sexes	50-64 years	0	154		0	0		One or more data cells have counts between 1-9 and have been suppressed in accordance with NCHS confidentiality standards.
2021-03-31	2020-01-01	2020-01-31	By Month	2020	1	Hawaii	All Sexes	55-64 years	0	129		0	0		One or more data cells have counts between 1-9 and have been suppressed in accordance with NCHS confidentiality standards.
2021-03-31	2020-01-01	2020-01-31	By Month	2020	1	Hawaii	All Sexes	65-74 years	0	198	18	0		19	One or more data cells have counts between 1-9 and have been suppressed in accordance with NCHS confidentiality standards.
2021-03-31	2020-01-01	2020-01-31	By Month	2020	1	Hawaii	All Sexes	75-84 years	0	214	15	0		17	One or more data cells have counts between 1-9 and have been suppressed in accordance with NCHS confidentiality standards.
2021-03-31	2020-01-01	2020-01-31	By Month	2020	1	Hawaii	All Sexes	85 years and over	0	415	35	0		36	One or more data cells have counts between 1-9 and have been suppressed in accordance with NCHS confidentiality standards.
2021-03-31	2020-01-01	2020-01-31	By Month	2020	1	Hawaii	Male	All Ages	0	536	46	0		48	One or more data cells have counts between 1-9 and have been suppressed in accordance with NCHS confidentiality standards.
2021-03-31	2020-01-01	2020-01-31	By Month	2020	1	Hawaii	Male	Under 1 year	0		0	0	0	0	One or more data cells have counts between 1-9 and have been suppressed in accordance with NCHS confidentiality standards.
2021-03-31	2020-01-01	2020-01-31	By Month	2020	1	Hawaii	Male	0-17 years	0		0	0			One or more data cells have counts between 1-9 and have been suppressed in accordance with NCHS confidentiality standards.
2021-03-31	2020-01-01	2020-01-31	By Month	2020	1	Hawaii	Male	1-4 years	0		0	0	0	0	One or more data cells have counts between 1-9 and have been suppressed in accordance with NCHS confidentiality standards.
2021-03-31	2020-01-01	2020-01-31	By Month	2020	1	Hawaii	Male	5-14 years	0		0	0			One or more data cells have counts between 1-9 and have been suppressed in accordance with NCHS confidentiality standards.
2021-03-31	2020-01-01	2020-01-31	By Month	2020	1	Hawaii	Male	15-24 years	0			0	0		One or more data cells have counts between 1-9 and have been suppressed in accordance with NCHS confidentiality standards.
2021-03-31	2020-01-01	2020-01-31	By Month	2020	1	Hawaii	Male	18-29 years	0			0	0		One or more data cells have counts between 1-9 and have been suppressed in accordance with NCHS confidentiality standards.
2021-03-31	2020-01-01	2020-01-31	By Month	2020	1	Hawaii	Male	25-34 years	0	12	0	0	0	0
2021-03-31	2020-01-01	2020-01-31	By Month	2020	1	Hawaii	Male	30-39 years	0	21	0	0	0	0
2021-03-31	2020-01-01	2020-01-31	By Month	2020	1	Hawaii	Male	35-44 years	0	24		0	0		One or more data cells have counts between 1-9 and have been suppressed in accordance with NCHS confidentiality standards.
2021-03-31	2020-01-01	2020-01-31	By Month	2020	1	Hawaii	Male	40-49 years	0	29		0	0		One or more data cells have counts between 1-9 and have been suppressed in accordance with NCHS confidentiality standards.
2021-03-31	2020-01-01	2020-01-31	By Month	2020	1	Hawaii	Male	45-54 years	0	29	0	0	0	0
2021-03-31	2020-01-01	2020-01-31	By Month	2020	1	Hawaii	Male	50-64 years	0	97		0	0		One or more data cells have counts between 1-9 and have been suppressed in accordance with NCHS confidentiality standards.
2021-03-31	2020-01-01	2020-01-31	By Month	2020	1	Hawaii	Male	55-64 years	0	84		0	0		One or more data cells have counts between 1-9 and have been suppressed in accordance with NCHS confidentiality standards.
2021-03-31	2020-01-01	2020-01-31	By Month	2020	1	Hawaii	Male	65-74 years	0	115	12	0	0	12
2021-03-31	2020-01-01	2020-01-31	By Month	2020	1	Hawaii	Male	75-84 years	0	115	12	0		13	One or more data cells have counts between 1-9 and have been suppressed in accordance with NCHS confidentiality standards.
2021-03-31	2020-01-01	2020-01-31	By Month	2020	1	Hawaii	Male	85 years and over	0	147	15	0	0	15
2021-03-31	2020-01-01	2020-01-31	By Month	2020	1	Hawaii	Female	All Ages	0	533	36	0		39	One or more data cells have counts between 1-9 and have been suppressed in accordance with NCHS confidentiality standards.
2021-03-31	2020-01-01	2020-01-31	By Month	2020	1	Hawaii	Female	Under 1 year	0			0	0		One or more data cells have counts between 1-9 and have been suppressed in accordance with NCHS confidentiality standards.
2021-03-31	2020-01-01	2020-01-31	By Month	2020	1	Hawaii	Female	0-17 years	0			0	0		One or more data cells have counts between 1-9 and have been suppressed in accordance with NCHS confidentiality standards.
2021-03-31	2020-01-01	2020-01-31	By Month	2020	1	Hawaii	Female	1-4 years	0	0	0	0	0	0
2021-03-31	2020-01-01	2020-01-31	By Month	2020	1	Hawaii	Female	5-14 years	0			0	0		One or more data cells have counts between 1-9 and have been suppressed in accordance with NCHS confidentiality standards.
2021-03-31	2020-01-01	2020-01-31	By Month	2020	1	Hawaii	Female	15-24 years	0		0	0	0	0	One or more data cells have counts between 1-9 and have been suppressed in accordance with NCHS confidentiality standards.
2021-03-31	2020-01-01	2020-01-31	By Month	2020	1	Hawaii	Female	18-29 years	0		0	0	0	0	One or more data cells have counts between 1-9 and have been suppressed in accordance with NCHS confidentiality standards.
2021-03-31	2020-01-01	2020-01-31	By Month	2020	1	Hawaii	Female	25-34 years	0		0	0	0	0	One or more data cells have counts between 1-9 and have been suppressed in accordance with NCHS confidentiality standards.
2021-03-31	2020-01-01	2020-01-31	By Month	2020	1	Hawaii	Female	30-39 years	0			0	0		One or more data cells have counts between 1-9 and have been suppressed in accordance with NCHS confidentiality standards.
2021-03-31	2020-01-01	2020-01-31	By Month	2020	1	Hawaii	Female	35-44 years	0	10		0	0		One or more data cells have counts between 1-9 and have been suppressed in accordance with NCHS confidentiality standards.
2021-03-31	2020-01-01	2020-01-31	By Month	2020	1	Hawaii	Female	40-49 years	0	14	0	0	0	0
2021-03-31	2020-01-01	2020-01-31	By Month	2020	1	Hawaii	Female	45-54 years	0	21		0	0		One or more data cells have counts between 1-9 and have been suppressed in accordance with NCHS confidentiality standards.
2021-03-31	2020-01-01	2020-01-31	By Month	2020	1	Hawaii	Female	50-64 years	0	57		0	0		One or more data cells have counts between 1-9 and have been suppressed in accordance with NCHS confidentiality standards.
2021-03-31	2020-01-01	2020-01-31	By Month	2020	1	Hawaii	Female	55-64 years	0	45		0	0		One or more data cells have counts between 1-9 and have been suppressed in accordance with NCHS confidentiality standards.
2021-03-31	2020-01-01	2020-01-31	By Month	2020	1	Hawaii	Female	65-74 years	0	83		0			One or more data cells have counts between 1-9 and have been suppressed in accordance with NCHS confidentiality standards.
2021-03-31	2020-01-01	2020-01-31	By Month	2020	1	Hawaii	Female	75-84 years	0	99		0			One or more data cells have counts between 1-9 and have been suppressed in accordance with NCHS confidentiality standards.
2021-03-31	2020-01-01	2020-01-31	By Month	2020	1	Hawaii	Female	85 years and over	0	268	20	0		21	One or more data cells have counts between 1-9 and have been suppressed in accordance with NCHS confidentiality standards.
2021-03-31	2020-02-01	2020-02-29	By Month	2020	2	Hawaii	All Sexes	All Ages	0	1034	75	0		82	One or more data cells have counts between 1-9 and have been suppressed in accordance with NCHS confidentiality standards.
2021-03-31	2020-02-01	2020-02-29	By Month	2020	2	Hawaii	All Sexes	Under 1 year	0			0	0		One or more data cells have counts between 1-9 and have been suppressed in accordance with NCHS confidentiality standards.
2021-03-31	2020-02-01	2020-02-29	By Month	2020	2	Hawaii	All Sexes	0-17 years	0	11		0	0		One or more data cells have counts between 1-9 and have been suppressed in accordance with NCHS confidentiality standards.
2021-03-31	2020-02-01	2020-02-29	By Month	2020	2	Hawaii	All Sexes	1-4 years	0	0	0	0	0	0
2021-03-31	2020-02-01	2020-02-29	By Month	2020	2	Hawaii	All Sexes	5-14 years	0			0	0		One or more data cells have counts between 1-9 and have been suppressed in accordance with NCHS confidentiality standards.
2021-03-31	2020-02-01	2020-02-29	By Month	2020	2	Hawaii	All Sexes	15-24 years	0	14	0	0	0	0
2021-03-31	2020-02-01	2020-02-29	By Month	2020	2	Hawaii	All Sexes	18-29 years	0	19	0	0	0	0
2021-03-31	2020-02-01	2020-02-29	By Month	2020	2	Hawaii	All Sexes	25-34 years	0	16		0	0		One or more data cells have counts between 1-9 and have been suppressed in accordance with NCHS confidentiality standards.
2021-03-31	2020-02-01	2020-02-29	By Month	2020	2	Hawaii	All Sexes	30-39 years	0	21		0	0		One or more data cells have counts between 1-9 and have been suppressed in accordance with NCHS confidentiality standards.
2021-03-31	2020-02-01	2020-02-29	By Month	2020	2	Hawaii	All Sexes	35-44 years	0	21	0	0	0	0
2021-03-31	2020-02-01	2020-02-29	By Month	2020	2	Hawaii	All Sexes	40-49 years	0	33	0	0	0	0
2021-03-31	2020-02-01	2020-02-29	By Month	2020	2	Hawaii	All Sexes	45-54 years	0	46	0	0	0	0
2021-03-31	2020-02-01	2020-02-29	By Month	2020	2	Hawaii	All Sexes	50-64 years	0	134		0			One or more data cells have counts between 1-9 and have been suppressed in accordance with NCHS confidentiality standards.
2021-03-31	2020-02-01	2020-02-29	By Month	2020	2	Hawaii	All Sexes	55-64 years	0	110		0			One or more data cells have counts between 1-9 and have been suppressed in accordance with NCHS confidentiality standards.
2021-03-31	2020-02-01	2020-02-29	By Month	2020	2	Hawaii	All Sexes	65-74 years	0	190	13	0		14	One or more data cells have counts between 1-9 and have been suppressed in accordance with NCHS confidentiality standards.
2021-03-31	2020-02-01	2020-02-29	By Month	2020	2	Hawaii	All Sexes	75-84 years	0	229	16	0		18	One or more data cells have counts between 1-9 and have been suppressed in accordance with NCHS confidentiality standards.
2021-03-31	2020-02-01	2020-02-29	By Month	2020	2	Hawaii	All Sexes	85 years and over	0	397	36	0		38	One or more data cells have counts between 1-9 and have been suppressed in accordance with NCHS confidentiality standards.
2021-03-31	2020-02-01	2020-02-29	By Month	2020	2	Hawaii	Male	All Ages	0	534	33	0		37	One or more data cells have counts between 1-9 and have been suppressed in accordance with NCHS confidentiality standards.
2021-03-31	2020-02-01	2020-02-29	By Month	2020	2	Hawaii	Male	Under 1 year	0		0	0	0	0	One or more data cells have counts between 1-9 and have been suppressed in accordance with NCHS confidentiality standards.
2021-03-31	2020-02-01	2020-02-29	By Month	2020	2	Hawaii	Male	0-17 years	0			0	0		One or more data cells have counts between 1-9 and have been suppressed in accordance with NCHS confidentiality standards.
2021-03-31	2020-02-01	2020-02-29	By Month	2020	2	Hawaii	Male	1-4 years	0	0	0	0	0	0
2021-03-31	2020-02-01	2020-02-29	By Month	2020	2	Hawaii	Male	5-14 years	0			0	0		One or more data cells have counts between 1-9 and have been suppressed in accordance with NCHS confidentiality standards.
2021-03-31	2020-02-01	2020-02-29	By Month	2020	2	Hawaii	Male	15-24 years	0		0	0	0	0	One or more data cells have counts between 1-9 and have been suppressed in accordance with NCHS confidentiality standards.
2021-03-31	2020-02-01	2020-02-29	By Month	2020	2	Hawaii	Male	18-29 years	0	11	0	0	0	0
2021-03-31	2020-02-01	2020-02-29	By Month	2020	2	Hawaii	Male	25-34 years	0	10		0	0		One or more data cells have counts between 1-9 and have been suppressed in accordance with NCHS confidentiality standards.
2021-03-31	2020-02-01	2020-02-29	By Month	2020	2	Hawaii	Male	30-39 years	0	14		0	0		One or more data cells have counts between 1-9 and have been suppressed in accordance with NCHS confidentiality standards.
2021-03-31	2020-02-01	2020-02-29	By Month	2020	2	Hawaii	Male	35-44 years	0	13	0	0	0	0
2021-03-31	2020-02-01	2020-02-29	By Month	2020	2	Hawaii	Male	40-49 years	0	19	0	0	0	0
2021-03-31	2020-02-01	2020-02-29	By Month	2020	2	Hawaii	Male	45-54 years	0	30	0	0	0	0
2021-03-31	2020-02-01	2020-02-29	By Month	2020	2	Hawaii	Male	50-64 years	0	85		0	0		One or more data cells have counts between 1-9 and have been suppressed in accordance with NCHS confidentiality standards.
2021-03-31	2020-02-01	2020-02-29	By Month	2020	2	Hawaii	Male	55-64 years	0	68		0	0		One or more data cells have counts between 1-9 and have been suppressed in accordance with NCHS confidentiality standards.
2021-03-31	2020-02-01	2020-02-29	By Month	2020	2	Hawaii	Male	65-74 years	0	111		0	0		One or more data cells have counts between 1-9 and have been suppressed in accordance with NCHS confidentiality standards.
2021-03-31	2020-02-01	2020-02-29	By Month	2020	2	Hawaii	Male	75-84 years	0	128	10	0		12	One or more data cells have counts between 1-9 and have been suppressed in accordance with NCHS confidentiality standards.
2021-03-31	2020-02-01	2020-02-29	By Month	2020	2	Hawaii	Male	85 years and over	0	158	16	0		18	One or more data cells have counts between 1-9 and have been suppressed in accordance with NCHS confidentiality standards.
2021-03-31	2020-02-01	2020-02-29	By Month	2020	2	Hawaii	Female	All Ages	0	500	42	0		45	One or more data cells have counts between 1-9 and have been suppressed in accordance with NCHS confidentiality standards.
2021-03-31	2020-02-01	2020-02-29	By Month	2020	2	Hawaii	Female	Under 1 year	0			0	0		One or more data cells have counts between 1-9 and have been suppressed in accordance with NCHS confidentiality standards.
2021-03-31	2020-02-01	2020-02-29	By Month	2020	2	Hawaii	Female	0-17 years	0			0	0		One or more data cells have counts between 1-9 and have been suppressed in accordance with NCHS confidentiality standards.
2021-03-31	2020-02-01	2020-02-29	By Month	2020	2	Hawaii	Female	1-4 years	0	0	0	0	0	0
2021-03-31	2020-02-01	2020-02-29	By Month	2020	2	Hawaii	Female	5-14 years	0	0	0	0	0	0
2021-03-31	2020-02-01	2020-02-29	By Month	2020	2	Hawaii	Female	15-24 years	0		0	0	0	0	One or more data cells have counts between 1-9 and have been suppressed in accordance with NCHS confidentiality standards.
2021-03-31	2020-02-01	2020-02-29	By Month	2020	2	Hawaii	Female	18-29 years	0		0	0	0	0	One or more data cells have counts between 1-9 and have been suppressed in accordance with NCHS confidentiality standards.
2021-03-31	2020-02-01	2020-02-29	By Month	2020	2	Hawaii	Female	25-34 years	0		0	0	0	0	One or more data cells have counts between 1-9 and have been suppressed in accordance with NCHS confidentiality standards.
2021-03-31	2020-02-01	2020-02-29	By Month	2020	2	Hawaii	Female	30-39 years	0		0	0	0	0	One or more data cells have counts between 1-9 and have been suppressed in accordance with NCHS confidentiality standards.
2021-03-31	2020-02-01	2020-02-29	By Month	2020	2	Hawaii	Female	35-44 years	0		0	0	0	0	One or more data cells have counts between 1-9 and have been suppressed in accordance with NCHS confidentiality standards.
2021-03-31	2020-02-01	2020-02-29	By Month	2020	2	Hawaii	Female	40-49 years	0	14	0	0	0	0
2021-03-31	2020-02-01	2020-02-29	By Month	2020	2	Hawaii	Female	45-54 years	0	16	0	0	0	0
2021-03-31	2020-02-01	2020-02-29	By Month	2020	2	Hawaii	Female	50-64 years	0	49		0			One or more data cells have counts between 1-9 and have been suppressed in accordance with NCHS confidentiality standards.
2021-03-31	2020-02-01	2020-02-29	By Month	2020	2	Hawaii	Female	55-64 years	0	42		0			One or more data cells have counts between 1-9 and have been suppressed in accordance with NCHS confidentiality standards.
2021-03-31	2020-02-01	2020-02-29	By Month	2020	2	Hawaii	Female	65-74 years	0	79		0		10	One or more data cells have counts between 1-9 and have been suppressed in accordance with NCHS confidentiality standards.
2021-03-31	2020-02-01	2020-02-29	By Month	2020	2	Hawaii	Female	75-84 years	0	101		0	0		One or more data cells have counts between 1-9 and have been suppressed in accordance with NCHS confidentiality standards.
2021-03-31	2020-02-01	2020-02-29	By Month	2020	2	Hawaii	Female	85 years and over	0	239	20	0	0	20
2021-03-31	2020-03-01	2020-03-31	By Month	2020	3	Hawaii	All Sexes	All Ages		1025	75	0	11	87	One or more data cells have counts between 1-9 and have been suppressed in accordance with NCHS confidentiality standards.
2021-03-31	2020-03-01	2020-03-31	By Month	2020	3	Hawaii	All Sexes	Under 1 year	0		0	0	0	0	One or more data cells have counts between 1-9 and have been suppressed in accordance with NCHS confidentiality standards.
2021-03-31	2020-03-01	2020-03-31	By Month	2020	3	Hawaii	All Sexes	0-17 years	0	12	0	0	0	0
2021-03-31	2020-03-01	2020-03-31	By Month	2020	3	Hawaii	All Sexes	1-4 years	0		0	0	0	0	One or more data cells have counts between 1-9 and have been suppressed in accordance with NCHS confidentiality standards.
2021-03-31	2020-03-01	2020-03-31	By Month	2020	3	Hawaii	All Sexes	5-14 years	0		0	0	0	0	One or more data cells have counts between 1-9 and have been suppressed in accordance with NCHS confidentiality standards.
2021-03-31	2020-03-01	2020-03-31	By Month	2020	3	Hawaii	All Sexes	15-24 years	0		0	0	0	0	One or more data cells have counts between 1-9 and have been suppressed in accordance with NCHS confidentiality standards.
2021-03-31	2020-03-01	2020-03-31	By Month	2020	3	Hawaii	All Sexes	18-29 years	0		0	0	0	0	One or more data cells have counts between 1-9 and have been suppressed in accordance with NCHS confidentiality standards.
2021-03-31	2020-03-01	2020-03-31	By Month	2020	3	Hawaii	All Sexes	25-34 years	0	10		0	0		One or more data cells have counts between 1-9 and have been suppressed in accordance with NCHS confidentiality standards.
2021-03-31	2020-03-01	2020-03-31	By Month	2020	3	Hawaii	All Sexes	30-39 years	0	16		0	0		One or more data cells have counts between 1-9 and have been suppressed in accordance with NCHS confidentiality standards.
2021-03-31	2020-03-01	2020-03-31	By Month	2020	3	Hawaii	All Sexes	35-44 years	0	16		0	0		One or more data cells have counts between 1-9 and have been suppressed in accordance with NCHS confidentiality standards.
2021-03-31	2020-03-01	2020-03-31	By Month	2020	3	Hawaii	All Sexes	40-49 years	0	32		0	0		One or more data cells have counts between 1-9 and have been suppressed in accordance with NCHS confidentiality standards.
2021-03-31	2020-03-01	2020-03-31	By Month	2020	3	Hawaii	All Sexes	45-54 years	0	63		0	0		One or more data cells have counts between 1-9 and have been suppressed in accordance with NCHS confidentiality standards.
2021-03-31	2020-03-01	2020-03-31	By Month	2020	3	Hawaii	All Sexes	50-64 years	0	176	12	0		13	One or more data cells have counts between 1-9 and have been suppressed in accordance with NCHS confidentiality standards.
2021-03-31	2020-03-01	2020-03-31	By Month	2020	3	Hawaii	All Sexes	55-64 years	0	138	10	0		11	One or more data cells have counts between 1-9 and have been suppressed in accordance with NCHS confidentiality standards.
2021-03-31	2020-03-01	2020-03-31	By Month	2020	3	Hawaii	All Sexes	65-74 years	0	199	13	0		18	One or more data cells have counts between 1-9 and have been suppressed in accordance with NCHS confidentiality standards.
2021-03-31	2020-03-01	2020-03-31	By Month	2020	3	Hawaii	All Sexes	75-84 years		222	18	0		21	One or more data cells have counts between 1-9 and have been suppressed in accordance with NCHS confidentiality standards.
2021-03-31	2020-03-01	2020-03-31	By Month	2020	3	Hawaii	All Sexes	85 years and over	0	359	29	0		32	One or more data cells have counts between 1-9 and have been suppressed in accordance with NCHS confidentiality standards.
2021-03-31	2020-03-01	2020-03-31	By Month	2020	3	Hawaii	Male	All Ages	0	565	41	0		49	One or more data cells have counts between 1-9 and have been suppressed in accordance with NCHS confidentiality standards.
2021-03-31	2020-03-01	2020-03-31	By Month	2020	3	Hawaii	Male	Under 1 year	0		0	0	0	0	One or more data cells have counts between 1-9 and have been suppressed in accordance with NCHS confidentiality standards.
2021-03-31	2020-03-01	2020-03-31	By Month	2020	3	Hawaii	Male	0-17 years	0		0	0	0	0	One or more data cells have counts between 1-9 and have been suppressed in accordance with NCHS confidentiality standards.
2021-03-31	2020-03-01	2020-03-31	By Month	2020	3	Hawaii	Male	1-4 years	0	0	0	0	0	0
2021-03-31	2020-03-01	2020-03-31	By Month	2020	3	Hawaii	Male	5-14 years	0		0	0	0	0	One or more data cells have counts between 1-9 and have been suppressed in accordance with NCHS confidentiality standards.
2021-03-31	2020-03-01	2020-03-31	By Month	2020	3	Hawaii	Male	15-24 years	0		0	0	0	0	One or more data cells have counts between 1-9 and have been suppressed in accordance with NCHS confidentiality standards.
2021-03-31	2020-03-01	2020-03-31	By Month	2020	3	Hawaii	Male	18-29 years	0		0	0	0	0	One or more data cells have counts between 1-9 and have been suppressed in accordance with NCHS confidentiality standards.
2021-03-31	2020-03-01	2020-03-31	By Month	2020	3	Hawaii	Male	25-34 years	0			0	0		One or more data cells have counts between 1-9 and have been suppressed in accordance with NCHS confidentiality standards.
2021-03-31	2020-03-01	2020-03-31	By Month	2020	3	Hawaii	Male	30-39 years	0	12		0	0		One or more data cells have counts between 1-9 and have been suppressed in accordance with NCHS confidentiality standards.
2021-03-31	2020-03-01	2020-03-31	By Month	2020	3	Hawaii	Male	35-44 years	0	13		0	0		One or more data cells have counts between 1-9 and have been suppressed in accordance with NCHS confidentiality standards.
2021-03-31	2020-03-01	2020-03-31	By Month	2020	3	Hawaii	Male	40-49 years	0	23		0	0		One or more data cells have counts between 1-9 and have been suppressed in accordance with NCHS confidentiality standards.
2021-03-31	2020-03-01	2020-03-31	By Month	2020	3	Hawaii	Male	45-54 years	0	40		0	0		One or more data cells have counts between 1-9 and have been suppressed in accordance with NCHS confidentiality standards.
2021-03-31	2020-03-01	2020-03-31	By Month	2020	3	Hawaii	Male	50-64 years	0	117		0			One or more data cells have counts between 1-9 and have been suppressed in accordance with NCHS confidentiality standards.
2021-03-31	2020-03-01	2020-03-31	By Month	2020	3	Hawaii	Male	55-64 years	0	94		0			One or more data cells have counts between 1-9 and have been suppressed in accordance with NCHS confidentiality standards.
2021-03-31	2020-03-01	2020-03-31	By Month	2020	3	Hawaii	Male	65-74 years	0	121		0			One or more data cells have counts between 1-9 and have been suppressed in accordance with NCHS confidentiality standards.
2021-03-31	2020-03-01	2020-03-31	By Month	2020	3	Hawaii	Male	75-84 years	0	138	10	0		12	One or more data cells have counts between 1-9 and have been suppressed in accordance with NCHS confidentiality standards.
2021-03-31	2020-03-01	2020-03-31	By Month	2020	3	Hawaii	Male	85 years and over	0	142	17	0		19	One or more data cells have counts between 1-9 and have been suppressed in accordance with NCHS confidentiality standards.
2021-03-31	2020-03-01	2020-03-31	By Month	2020	3	Hawaii	Female	All Ages		460	34	0		38	One or more data cells have counts between 1-9 and have been suppressed in accordance with NCHS confidentiality standards.
2021-03-31	2020-03-01	2020-03-31	By Month	2020	3	Hawaii	Female	Under 1 year	0		0	0	0	0	One or more data cells have counts between 1-9 and have been suppressed in accordance with NCHS confidentiality standards.
2021-03-31	2020-03-01	2020-03-31	By Month	2020	3	Hawaii	Female	0-17 years	0		0	0	0	0	One or more data cells have counts between 1-9 and have been suppressed in accordance with NCHS confidentiality standards.
2021-03-31	2020-03-01	2020-03-31	By Month	2020	3	Hawaii	Female	1-4 years	0		0	0	0	0	One or more data cells have counts between 1-9 and have been suppressed in accordance with NCHS confidentiality standards.
2021-03-31	2020-03-01	2020-03-31	By Month	2020	3	Hawaii	Female	5-14 years	0		0	0	0	0	One or more data cells have counts between 1-9 and have been suppressed in accordance with NCHS confidentiality standards.
2021-03-31	2020-03-01	2020-03-31	By Month	2020	3	Hawaii	Female	15-24 years	0		0	0	0	0	One or more data cells have counts between 1-9 and have been suppressed in accordance with NCHS confidentiality standards.
2021-03-31	2020-03-01	2020-03-31	By Month	2020	3	Hawaii	Female	18-29 years	0		0	0	0	0	One or more data cells have counts between 1-9 and have been suppressed in accordance with NCHS confidentiality standards.
2021-03-31	2020-03-01	2020-03-31	By Month	2020	3	Hawaii	Female	25-34 years	0		0	0	0	0	One or more data cells have counts between 1-9 and have been suppressed in accordance with NCHS confidentiality standards.
2021-03-31	2020-03-01	2020-03-31	By Month	2020	3	Hawaii	Female	30-39 years	0		0	0	0	0	One or more data cells have counts between 1-9 and have been suppressed in accordance with NCHS confidentiality standards.
2021-03-31	2020-03-01	2020-03-31	By Month	2020	3	Hawaii	Female	35-44 years	0		0	0	0	0	One or more data cells have counts between 1-9 and have been suppressed in accordance with NCHS confidentiality standards.
2021-03-31	2020-03-01	2020-03-31	By Month	2020	3	Hawaii	Female	40-49 years	0		0	0	0	0	One or more data cells have counts between 1-9 and have been suppressed in accordance with NCHS confidentiality standards.
2021-03-31	2020-03-01	2020-03-31	By Month	2020	3	Hawaii	Female	45-54 years	0	23	0	0	0	0
2021-03-31	2020-03-01	2020-03-31	By Month	2020	3	Hawaii	Female	50-64 years	0	59		0	0		One or more data cells have counts between 1-9 and have been suppressed in accordance with NCHS confidentiality standards.
2021-03-31	2020-03-01	2020-03-31	By Month	2020	3	Hawaii	Female	55-64 years	0	44		0	0		One or more data cells have counts between 1-9 and have been suppressed in accordance with NCHS confidentiality standards.
2021-03-31	2020-03-01	2020-03-31	By Month	2020	3	Hawaii	Female	65-74 years	0	78		0			One or more data cells have counts between 1-9 and have been suppressed in accordance with NCHS confidentiality standards.
2021-03-31	2020-03-01	2020-03-31	By Month	2020	3	Hawaii	Female	75-84 years		84		0	0		One or more data cells have counts between 1-9 and have been suppressed in accordance with NCHS confidentiality standards.
2021-03-31	2020-03-01	2020-03-31	By Month	2020	3	Hawaii	Female	85 years and over	0	217	12	0		13	One or more data cells have counts between 1-9 and have been suppressed in accordance with NCHS confidentiality standards.
2021-03-31	2020-04-01	2020-04-30	By Month	2020	4	Hawaii	All Sexes	All Ages	16	924	56			67	One or more data cells have counts between 1-9 and have been suppressed in accordance with NCHS confidentiality standards.
2021-03-31	2020-04-01	2020-04-30	By Month	2020	4	Hawaii	All Sexes	Under 1 year	0		0	0	0	0	One or more data cells have counts between 1-9 and have been suppressed in accordance with NCHS confidentiality standards.
2021-03-31	2020-04-01	2020-04-30	By Month	2020	4	Hawaii	All Sexes	0-17 years	0		0	0	0	0	One or more data cells have counts between 1-9 and have been suppressed in accordance with NCHS confidentiality standards.
2021-03-31	2020-04-01	2020-04-30	By Month	2020	4	Hawaii	All Sexes	1-4 years	0	0	0	0	0	0
2021-03-31	2020-04-01	2020-04-30	By Month	2020	4	Hawaii	All Sexes	5-14 years	0		0	0	0	0	One or more data cells have counts between 1-9 and have been suppressed in accordance with NCHS confidentiality standards.
2021-03-31	2020-04-01	2020-04-30	By Month	2020	4	Hawaii	All Sexes	15-24 years	0		0	0	0	0	One or more data cells have counts between 1-9 and have been suppressed in accordance with NCHS confidentiality standards.
2021-03-31	2020-04-01	2020-04-30	By Month	2020	4	Hawaii	All Sexes	18-29 years		12			0		One or more data cells have counts between 1-9 and have been suppressed in accordance with NCHS confidentiality standards.
2021-03-31	2020-04-01	2020-04-30	By Month	2020	4	Hawaii	All Sexes	25-34 years		12			0		One or more data cells have counts between 1-9 and have been suppressed in accordance with NCHS confidentiality standards.
2021-03-31	2020-04-01	2020-04-30	By Month	2020	4	Hawaii	All Sexes	30-39 years	0	12	0	0	0	0
2021-03-31	2020-04-01	2020-04-30	By Month	2020	4	Hawaii	All Sexes	35-44 years	0	17	0	0	0	0
2021-03-31	2020-04-01	2020-04-30	By Month	2020	4	Hawaii	All Sexes	40-49 years	0	29		0	0		One or more data cells have counts between 1-9 and have been suppressed in accordance with NCHS confidentiality standards.
2021-03-31	2020-04-01	2020-04-30	By Month	2020	4	Hawaii	All Sexes	45-54 years		50			0		One or more data cells have counts between 1-9 and have been suppressed in accordance with NCHS confidentiality standards.
2021-03-31	2020-04-01	2020-04-30	By Month	2020	4	Hawaii	All Sexes	50-64 years		156				13	One or more data cells have counts between 1-9 and have been suppressed in accordance with NCHS confidentiality standards.
2021-03-31	2020-04-01	2020-04-30	By Month	2020	4	Hawaii	All Sexes	55-64 years		125		0			One or more data cells have counts between 1-9 and have been suppressed in accordance with NCHS confidentiality standards.
2021-03-31	2020-04-01	2020-04-30	By Month	2020	4	Hawaii	All Sexes	65-74 years		180			0		One or more data cells have counts between 1-9 and have been suppressed in accordance with NCHS confidentiality standards.
2021-03-31	2020-04-01	2020-04-30	By Month	2020	4	Hawaii	All Sexes	75-84 years		193	11		0	15	One or more data cells have counts between 1-9 and have been suppressed in accordance with NCHS confidentiality standards.
2021-03-31	2020-04-01	2020-04-30	By Month	2020	4	Hawaii	All Sexes	85 years and over		335	26		0	27	One or more data cells have counts between 1-9 and have been suppressed in accordance with NCHS confidentiality standards.
2021-03-31	2020-04-01	2020-04-30	By Month	2020	4	Hawaii	Male	All Ages	10	514	36			45	One or more data cells have counts between 1-9 and have been suppressed in accordance with NCHS confidentiality standards.
2021-03-31	2020-04-01	2020-04-30	By Month	2020	4	Hawaii	Male	Under 1 year	0	0	0	0	0	0
2021-03-31	2020-04-01	2020-04-30	By Month	2020	4	Hawaii	Male	0-17 years	0		0	0	0	0	One or more data cells have counts between 1-9 and have been suppressed in accordance with NCHS confidentiality standards.
2021-03-31	2020-04-01	2020-04-30	By Month	2020	4	Hawaii	Male	1-4 years	0	0	0	0	0	0
2021-03-31	2020-04-01	2020-04-30	By Month	2020	4	Hawaii	Male	5-14 years	0		0	0	0	0	One or more data cells have counts between 1-9 and have been suppressed in accordance with NCHS confidentiality standards.
2021-03-31	2020-04-01	2020-04-30	By Month	2020	4	Hawaii	Male	15-24 years	0		0	0	0	0	One or more data cells have counts between 1-9 and have been suppressed in accordance with NCHS confidentiality standards.
2021-03-31	2020-04-01	2020-04-30	By Month	2020	4	Hawaii	Male	18-29 years	0		0	0	0	0	One or more data cells have counts between 1-9 and have been suppressed in accordance with NCHS confidentiality standards.
2021-03-31	2020-04-01	2020-04-30	By Month	2020	4	Hawaii	Male	25-34 years	0		0	0	0	0	One or more data cells have counts between 1-9 and have been suppressed in accordance with NCHS confidentiality standards.
2021-03-31	2020-04-01	2020-04-30	By Month	2020	4	Hawaii	Male	30-39 years	0		0	0	0	0	One or more data cells have counts between 1-9 and have been suppressed in accordance with NCHS confidentiality standards.
2021-03-31	2020-04-01	2020-04-30	By Month	2020	4	Hawaii	Male	35-44 years	0	13	0	0	0	0
2021-03-31	2020-04-01	2020-04-30	By Month	2020	4	Hawaii	Male	40-49 years	0	19	0	0	0	0
2021-03-31	2020-04-01	2020-04-30	By Month	2020	4	Hawaii	Male	45-54 years		33		0	0		One or more data cells have counts between 1-9 and have been suppressed in accordance with NCHS confidentiality standards.
2021-03-31	2020-04-01	2020-04-30	By Month	2020	4	Hawaii	Male	50-64 years		104		0			One or more data cells have counts between 1-9 and have been suppressed in accordance with NCHS confidentiality standards.
2021-03-31	2020-04-01	2020-04-30	By Month	2020	4	Hawaii	Male	55-64 years		83		0			One or more data cells have counts between 1-9 and have been suppressed in accordance with NCHS confidentiality standards.
2021-03-31	2020-04-01	2020-04-30	By Month	2020	4	Hawaii	Male	65-74 years		122			0		One or more data cells have counts between 1-9 and have been suppressed in accordance with NCHS confidentiality standards.
2021-03-31	2020-04-01	2020-04-30	By Month	2020	4	Hawaii	Male	75-84 years		121	10		0	12	One or more data cells have counts between 1-9 and have been suppressed in accordance with NCHS confidentiality standards.
2021-03-31	2020-04-01	2020-04-30	By Month	2020	4	Hawaii	Male	85 years and over		131	15	0	0	16	One or more data cells have counts between 1-9 and have been suppressed in accordance with NCHS confidentiality standards.
2021-03-31	2020-04-01	2020-04-30	By Month	2020	4	Hawaii	Female	All Ages		410	20		0	22	One or more data cells have counts between 1-9 and have been suppressed in accordance with NCHS confidentiality standards.
2021-03-31	2020-04-01	2020-04-30	By Month	2020	4	Hawaii	Female	Under 1 year	0		0	0	0	0	One or more data cells have counts between 1-9 and have been suppressed in accordance with NCHS confidentiality standards.
2021-03-31	2020-04-01	2020-04-30	By Month	2020	4	Hawaii	Female	0-17 years	0		0	0	0	0	One or more data cells have counts between 1-9 and have been suppressed in accordance with NCHS confidentiality standards.
2021-03-31	2020-04-01	2020-04-30	By Month	2020	4	Hawaii	Female	1-4 years	0	0	0	0	0	0
2021-03-31	2020-04-01	2020-04-30	By Month	2020	4	Hawaii	Female	5-14 years	0	0	0	0	0	0
2021-03-31	2020-04-01	2020-04-30	By Month	2020	4	Hawaii	Female	15-24 years	0		0	0	0	0	One or more data cells have counts between 1-9 and have been suppressed in accordance with NCHS confidentiality standards.
2021-03-31	2020-04-01	2020-04-30	By Month	2020	4	Hawaii	Female	18-29 years					0		One or more data cells have counts between 1-9 and have been suppressed in accordance with NCHS confidentiality standards.
2021-03-31	2020-04-01	2020-04-30	By Month	2020	4	Hawaii	Female	25-34 years					0		One or more data cells have counts between 1-9 and have been suppressed in accordance with NCHS confidentiality standards.
2021-03-31	2020-04-01	2020-04-30	By Month	2020	4	Hawaii	Female	30-39 years	0		0	0	0	0	One or more data cells have counts between 1-9 and have been suppressed in accordance with NCHS confidentiality standards.
2021-03-31	2020-04-01	2020-04-30	By Month	2020	4	Hawaii	Female	35-44 years	0		0	0	0	0	One or more data cells have counts between 1-9 and have been suppressed in accordance with NCHS confidentiality standards.
2021-03-31	2020-04-01	2020-04-30	By Month	2020	4	Hawaii	Female	40-49 years	0	10		0	0		One or more data cells have counts between 1-9 and have been suppressed in accordance with NCHS confidentiality standards.
2021-03-31	2020-04-01	2020-04-30	By Month	2020	4	Hawaii	Female	45-54 years		17			0		One or more data cells have counts between 1-9 and have been suppressed in accordance with NCHS confidentiality standards.
2021-03-31	2020-04-01	2020-04-30	By Month	2020	4	Hawaii	Female	50-64 years		52			0		One or more data cells have counts between 1-9 and have been suppressed in accordance with NCHS confidentiality standards.
2021-03-31	2020-04-01	2020-04-30	By Month	2020	4	Hawaii	Female	55-64 years	0	42		0	0		One or more data cells have counts between 1-9 and have been suppressed in accordance with NCHS confidentiality standards.
2021-03-31	2020-04-01	2020-04-30	By Month	2020	4	Hawaii	Female	65-74 years	0	58		0	0		One or more data cells have counts between 1-9 and have been suppressed in accordance with NCHS confidentiality standards.
2021-03-31	2020-04-01	2020-04-30	By Month	2020	4	Hawaii	Female	75-84 years		72		0	0		One or more data cells have counts between 1-9 and have been suppressed in accordance with NCHS confidentiality standards.
2021-03-31	2020-04-01	2020-04-30	By Month	2020	4	Hawaii	Female	85 years and over		204	11		0	11	One or more data cells have counts between 1-9 and have been suppressed in accordance with NCHS confidentiality standards.
2021-03-31	2020-05-01	2020-05-31	By Month	2020	5	Hawaii	All Sexes	All Ages	0	951	56	0		57	One or more data cells have counts between 1-9 and have been suppressed in accordance with NCHS confidentiality standards.
2021-03-31	2020-05-01	2020-05-31	By Month	2020	5	Hawaii	All Sexes	Under 1 year	0		0	0	0	0	One or more data cells have counts between 1-9 and have been suppressed in accordance with NCHS confidentiality standards.
2021-03-31	2020-05-01	2020-05-31	By Month	2020	5	Hawaii	All Sexes	0-17 years	0		0	0	0	0	One or more data cells have counts between 1-9 and have been suppressed in accordance with NCHS confidentiality standards.
2021-03-31	2020-05-01	2020-05-31	By Month	2020	5	Hawaii	All Sexes	1-4 years	0		0	0	0	0	One or more data cells have counts between 1-9 and have been suppressed in accordance with NCHS confidentiality standards.
2021-03-31	2020-05-01	2020-05-31	By Month	2020	5	Hawaii	All Sexes	5-14 years	0		0	0	0	0	One or more data cells have counts between 1-9 and have been suppressed in accordance with NCHS confidentiality standards.
2021-03-31	2020-05-01	2020-05-31	By Month	2020	5	Hawaii	All Sexes	15-24 years	0		0	0	0	0	One or more data cells have counts between 1-9 and have been suppressed in accordance with NCHS confidentiality standards.
2021-03-31	2020-05-01	2020-05-31	By Month	2020	5	Hawaii	All Sexes	18-29 years	0		0	0	0	0	One or more data cells have counts between 1-9 and have been suppressed in accordance with NCHS confidentiality standards.
2021-03-31	2020-05-01	2020-05-31	By Month	2020	5	Hawaii	All Sexes	25-34 years	0	18		0	0		One or more data cells have counts between 1-9 and have been suppressed in accordance with NCHS confidentiality standards.
2021-03-31	2020-05-01	2020-05-31	By Month	2020	5	Hawaii	All Sexes	30-39 years	0	32		0	0		One or more data cells have counts between 1-9 and have been suppressed in accordance with NCHS confidentiality standards.
2021-03-31	2020-05-01	2020-05-31	By Month	2020	5	Hawaii	All Sexes	35-44 years	0	39		0	0		One or more data cells have counts between 1-9 and have been suppressed in accordance with NCHS confidentiality standards.
2021-03-31	2020-05-01	2020-05-31	By Month	2020	5	Hawaii	All Sexes	40-49 years	0	48		0	0		One or more data cells have counts between 1-9 and have been suppressed in accordance with NCHS confidentiality standards.
2021-03-31	2020-05-01	2020-05-31	By Month	2020	5	Hawaii	All Sexes	45-54 years	0	60		0	0		One or more data cells have counts between 1-9 and have been suppressed in accordance with NCHS confidentiality standards.
2021-03-31	2020-05-01	2020-05-31	By Month	2020	5	Hawaii	All Sexes	50-64 years	0	155		0	0		One or more data cells have counts between 1-9 and have been suppressed in accordance with NCHS confidentiality standards.
2021-03-31	2020-05-01	2020-05-31	By Month	2020	5	Hawaii	All Sexes	55-64 years	0	121		0	0		One or more data cells have counts between 1-9 and have been suppressed in accordance with NCHS confidentiality standards.
2021-03-31	2020-05-01	2020-05-31	By Month	2020	5	Hawaii	All Sexes	65-74 years	0	162	10	0	0	10
2021-03-31	2020-05-01	2020-05-31	By Month	2020	5	Hawaii	All Sexes	75-84 years	0	203	11	0		12	One or more data cells have counts between 1-9 and have been suppressed in accordance with NCHS confidentiality standards.
2021-03-31	2020-05-01	2020-05-31	By Month	2020	5	Hawaii	All Sexes	85 years and over	0	338	24	0	0	24
2021-03-31	2020-05-01	2020-05-31	By Month	2020	5	Hawaii	Male	All Ages	0	508	30	0		31	One or more data cells have counts between 1-9 and have been suppressed in accordance with NCHS confidentiality standards.
2021-03-31	2020-05-01	2020-05-31	By Month	2020	5	Hawaii	Male	Under 1 year	0	0	0	0	0	0
2021-03-31	2020-05-01	2020-05-31	By Month	2020	5	Hawaii	Male	0-17 years	0		0	0	0	0	One or more data cells have counts between 1-9 and have been suppressed in accordance with NCHS confidentiality standards.
2021-03-31	2020-05-01	2020-05-31	By Month	2020	5	Hawaii	Male	1-4 years	0		0	0	0	0	One or more data cells have counts between 1-9 and have been suppressed in accordance with NCHS confidentiality standards.
2021-03-31	2020-05-01	2020-05-31	By Month	2020	5	Hawaii	Male	5-14 years	0	0	0	0	0	0
2021-03-31	2020-05-01	2020-05-31	By Month	2020	5	Hawaii	Male	15-24 years	0		0	0	0	0	One or more data cells have counts between 1-9 and have been suppressed in accordance with NCHS confidentiality standards.
2021-03-31	2020-05-01	2020-05-31	By Month	2020	5	Hawaii	Male	18-29 years	0		0	0	0	0	One or more data cells have counts between 1-9 and have been suppressed in accordance with NCHS confidentiality standards.
2021-03-31	2020-05-01	2020-05-31	By Month	2020	5	Hawaii	Male	25-34 years	0	14		0	0		One or more data cells have counts between 1-9 and have been suppressed in accordance with NCHS confidentiality standards.
2021-03-31	2020-05-01	2020-05-31	By Month	2020	5	Hawaii	Male	30-39 years	0	26		0	0		One or more data cells have counts between 1-9 and have been suppressed in accordance with NCHS confidentiality standards.
[truncated: 5,643,606 more chars]
