## Supplementary material for "Male-Female Disparities in Years of Potential Life Lost Attributable to COVID-19 in the United States: A State-by-State Analysis": File S2

### Sheet: Alabama
Age	Male Population	Female Population
0	29080	27821
1	29711	28579
2	29954	29119
3	30366	29433
4	30604	29690
5	30339	29229
6	29828	28771
7	30207	29330
8	30945	29078
9	30692	29549
10	31082	29815
11	31969	31114
12	32069	30837
13	31501	30382
14	31513	30216
15	31574	30166
16	31364	30435
17	31407	30537
18	32217	31317
19	32524	32074
20	31765	32173
21	32126	32464
22	32326	32284
23	32557	31902
24	32619	31876
25	33051	32519
26	33347	32380
27	33722	33875
28	34479	35491
29	34035	35239
30	32198	33135
31	30413	31534
32	29731	30731
33	29151	30963
34	29738	31497
35	28579	30823
36	29172	31165
37	29425	31356
38	29586	31467
39	30459	32113
40	28130	30360
41	28082	30229
42	27890	30268
43	26870	28906
44	28387	30039
45	27614	29611
46	28509	30563
47	30059	32082
48	31752	33865
49	31528	33368
50	29585	31267
51	28915	30678
52	29129	30731
53	29694	31683
54	31922	34061
55	32295	34653
56	32146	34580
57	32161	34930
58	32098	35228
59	32684	35545
60	31177	34432
61	30660	34554
62	30943	34422
63	29738	33379
64	28973	33069
65	27666	31918
66	26271	30495
67	25269	29425
68	24437	28260
69	23704	28003
70	23206	27361
71	22937	26947
72	23728	27884
73	16737	20354
74	16578	20267
75	15783	19658
76	15883	20290
77	13449	17126
78	11865	15707
79	11101	14952
80	10008	13969
81	9291	13289
82	8020	11574
83	7337	10885
84	6559	10101
85+	31322	60221

### Sheet: Alaska
Age	Male Population	Female Population
0	5097	4881
1	5176	4836
2	5271	4915
3	5397	5112
4	5212	5183
5	5242	5172
6	5320	4983
7	5242	5044
8	5436	5000
9	5161	4996
10	5209	4767
11	5241	4775
12	5115	4772
13	4925	4584
14	4913	4765
15	4830	4658
16	4809	4601
17	4785	4558
18	4562	4042
19	4608	3657
20	5453	3920
21	5772	4179
22	5953	4423
23	5962	4506
24	6240	4875
25	6315	5179
26	6411	5316
27	6613	5777
28	6669	5757
29	6450	5940
30	6162	5525
31	5979	5542
32	5914	5198
33	6074	5353
34	5918	5496
35	5714	5123
36	5755	5235
37	5416	5005
38	5225	4891
39	5208	4849
40	4785	4381
41	4609	4248
42	4547	4200
43	4266	3880
44	4440	3988
45	4204	3765
46	4221	3856
47	4396	3949
48	4567	4207
49	4702	4436
50	4495	3977
51	4339	3895
52	4369	3996
53	4453	4163
54	4752	4388
55	4927	4509
56	4967	4536
57	4971	4674
58	5055	4685
59	5222	4676
60	4793	4581
61	4749	4419
62	4643	4518
63	4282	4332
64	4461	4339
65	4239	3971
66	3943	3791
67	3682	3538
68	3411	3244
69	3355	3087
70	3126	2852
71	2943	2678
72	2815	2667
73	2009	2004
74	1984	1961
75	1854	1811
76	1762	1697
77	1450	1500
78	1315	1362
79	1140	1187
80	936	1035
81	840	944
82	728	858
83	639	772
84	537	740
85+	2741	4440

### Sheet: Arizona
Age	Male Population	Female Population
0	41908	40021
1	42441	40624
2	43713	42013
3	45135	43057
4	46317	44559
5	46612	44246
6	45900	44505
7	46228	44091
8	46291	45022
9	46290	44507
10	47187	45385
11	49122	47483
12	49403	47548
13	48887	46962
14	48404	46672
15	48333	46409
16	46828	45004
17	47492	45637
18	50133	48067
19	51785	48377
20	49897	46992
21	50909	47094
22	51303	47464
23	52168	48518
24	52267	48870
25	53581	49221
26	53912	49155
27	54961	50970
28	55833	51627
29	55219	51400
30	52099	48070
31	50202	46524
32	48787	45376
33	49149	45909
34	49070	46028
35	47223	44657
36	48033	45697
37	47613	45998
38	47103	45949
39	48302	46406
40	44527	43280
41	43208	42447
42	42967	42768
43	41696	41550
44	43309	43294
45	41792	42043
46	41447	41613
47	42485	42980
48	44848	45405
49	45051	45679
50	42657	42831
51	40923	41895
52	40164	41304
53	40317	41615
54	42760	44281
55	42884	45355
56	43153	45473
57	43051	45825
58	43551	46526
59	43762	47151
60	41883	46161
61	41449	46524
62	41247	46417
63	39797	45310
64	39968	45307
65	38650	44724
66	37415	43710
67	36454	42442
68	36013	41715
69	36111	41265
70	35824	40650
71	36134	40653
72	38441	42858
73	28174	31567
74	27405	31494
75	26865	30656
76	27192	30982
77	23087	27001
78	20946	24154
79	19397	22387
80	17890	20226
81	16486	18642
82	14563	16689
83	13065	15266
84	11645	14058
85+	60604	85133

### Sheet: Arkansas
Age	Male Population	Female Population
0	18611	17744
1	18997	18009
2	19201	18371
3	19794	18816
4	20052	18869
5	19648	18756
6	19499	18425
7	20144	18683
8	19745	18888
9	19827	19132
10	19842	19099
11	20666	19738
12	21008	20007
13	20412	19734
14	20490	19470
15	20219	19379
16	20383	19102
17	20098	19297
18	20044	18899
19	20335	19495
20	20635	19699
21	20613	19782
22	20606	19988
23	19951	19702
24	19944	19367
25	20308	19526
26	20140	19662
27	20776	20393
28	21444	21100
29	21091	21059
30	19852	19734
31	19349	19143
32	18767	18861
33	18742	18822
34	18839	19260
35	18926	18789
36	18999	19169
37	19115	19246
38	19185	19262
39	19692	19773
40	18175	18366
41	17938	18188
42	17454	18048
43	17187	17197
44	17543	18011
45	16986	17530
46	17050	17970
47	17888	18650
48	18596	19420
49	18990	19184
50	17622	17889
51	17174	17569
52	17123	17661
53	17625	17963
54	18920	19772
55	19253	20463
56	19311	20398
57	19253	20113
58	19175	20354
59	19202	20499
60	18830	19839
61	18224	19868
62	18023	19842
63	17371	19546
64	17176	19254
65	16630	18848
66	16016	18160
67	15316	17366
68	14766	16970
69	14421	16467
70	13997	16430
71	14079	15938
72	14709	16845
73	10630	12234
74	10511	12496
75	10028	12141
76	10002	12215
77	8699	10663
78	7782	9887
79	7470	9200
80	6534	8402
81	5913	7851
82	5325	7005
83	4745	6508
84	4407	6364
85+	21558	38354

### Sheet: California
Age	Male Population	Female Population
0	236641	225948
1	237148	225565
2	244060	233262
3	248353	237541
4	253883	241315
5	252500	240958
6	252685	241536
7	252177	241219
8	257829	246501
9	251683	241762
10	251253	241030
11	261599	249510
12	262229	250433
13	259563	247892
14	258208	247420
15	256793	246919
16	255415	246431
17	253754	243626
18	264497	255598
19	261719	248942
20	259080	244642
21	261367	248034
22	268850	255144
23	279312	264837
24	291142	274871
25	302159	282546
26	308768	287718
27	321794	298620
28	334487	312330
29	333473	313083
30	317545	299090
31	309767	290894
32	301477	281075
33	299521	279196
34	297261	282148
35	287571	273256
36	287655	275458
37	284321	274688
38	276328	269228
39	280711	271358
40	259321	253447
41	252185	248956
42	249180	248435
43	244111	243942
44	251196	250753
45	241424	242666
46	240513	244072
47	245567	248560
48	256662	260085
49	268175	267695
50	251988	253211
51	245116	245609
52	238907	240916
53	240065	241825
54	251954	254735
55	251684	257433
56	247554	255608
57	243241	252291
58	242335	253582
59	247674	257375
60	232160	243771
61	227028	240607
62	220806	237168
63	211114	229214
64	207923	228067
65	195313	216646
66	185307	207662
67	174154	197201
68	167381	191422
69	165191	189595
70	155341	179655
71	150882	175052
72	153035	177787
73	116840	138571
74	113291	136344
75	105370	128198
76	102658	126414
77	89086	111095
78	80115	101896
79	75823	97026
80	69560	89317
81	64213	84124
82	57562	77693
83	52715	72232
84	48267	68235
85+	280289	469557

### Sheet: Colorado
Age	Male Population	Female Population
0	32988	31573
1	32887	31980
2	33742	32556
3	34593	33235
4	34925	33722
5	34906	33564
6	34636	33380
7	35249	33333
8	36163	34188
9	36445	34919
10	36489	34529
11	37320	35353
12	37652	35993
13	37394	35731
14	37217	35861
15	37381	35961
16	37152	35495
17	36495	34512
18	37859	35590
19	39336	35667
20	37816	34034
21	37824	33969
22	39227	35554
23	40224	37021
24	42920	39176
25	45152	41075
26	47256	43102
27	49466	44422
28	50252	45211
29	49753	45471
30	47928	43902
31	46940	43117
32	47403	42720
33	47558	43101
34	46758	42767
35	44843	41506
36	44768	41563
37	43958	41089
38	43139	40669
39	43216	40766
40	39740	38074
41	38767	37133
42	37888	36251
43	36583	34759
44	37895	35464
45	36411	33950
46	35739	34246
47	37231	35330
48	38881	37060
49	39028	37359
50	36440	35264
51	34345	33599
52	32864	32654
53	32741	32979
54	34842	35187
55	35437	36272
56	35405	36737
57	35495	37062
58	36116	37947
59	36430	38076
60	35056	36834
61	34754	36353
62	34189	36184
63	32802	34961
64	32264	34639
65	30797	33483
66	29731	32515
67	28358	30807
68	26961	29402
69	25912	28330
70	24761	26866
71	24184	26119
72	24828	27005
73	17449	19318
74	16605	18700
75	15729	17712
76	15183	17551
77	12841	15108
78	11313	13511
79	10277	12573
80	9312	11782
81	8598	10860
82	7574	9774
83	6876	9118
84	6137	8531
85+	33349	56572

### Sheet: Connecticut
Age	Male Population	Female Population
0	17762	16863
1	18296	17246
2	18567	17779
3	18948	18191
4	19455	18603
5	19575	18491
6	19481	18709
7	19825	18975
8	20205	19597
9	20363	19517
10	20708	19933
11	21459	20792
12	21701	21344
13	22276	21438
14	22704	21907
15	23155	22075
16	23250	22217
17	23522	22511
18	25494	24854
19	26175	25619
20	26534	25755
21	25590	24686
22	24599	23052
23	23093	21649
24	23287	21686
25	23793	21933
26	24015	22154
27	23332	21708
28	22942	21248
29	22777	21555
30	22175	21299
31	22339	22008
32	22302	22038
33	22685	22713
34	22487	22526
35	22032	21966
36	21776	22192
37	21669	22515
38	21276	22043
39	21842	22544
40	20588	21736
41	20297	21156
42	20192	21335
43	19694	20700
44	20489	21099
45	19583	20855
46	20180	21656
47	21590	22955
48	23461	24936
49	24381	25897
50	23482	25163
51	23519	24969
52	23743	25342
53	24834	26494
54	26041	27824
55	26192	28066
56	25895	27523
57	25421	27284
58	25887	27853
59	26077	27769
60	24968	26709
61	24750	26206
62	23948	25627
63	22628	24634
64	22109	23909
65	20832	22531
66	19576	21598
67	18183	20369
68	17036	19386
69	16429	19143
70	15791	18335
71	15713	18486
72	16607	19796
73	12216	14721
74	11837	14234
75	11594	13973
76	11936	14766
77	9880	12448
78	8577	10987
79	7812	10311
80	7238	9640
81	6714	9331
82	5948	8508
83	5616	8007
84	5093	7716
85+	31374	59956

### Sheet: Delaware
Age	Male Population	Female Population
0	5431	5187
1	5451	5220
2	5567	5494
3	5539	5700
4	5548	5582
5	5687	5419
6	5584	5477
7	5850	5522
8	5857	5591
9	5704	5621
10	5791	5522
11	5893	5720
12	5779	5779
13	5839	5807
14	5747	5786
15	5911	5743
16	5950	5698
17	5972	5604
18	6268	6322
19	6325	6425
20	5879	5906
21	5747	5520
22	5665	5442
23	5713	5459
24	5972	5851
25	6291	6056
26	6317	6146
27	6618	6328
28	6814	6871
29	6982	6888
30	6793	6919
31	6554	6539
32	6161	6174
33	6022	6237
34	6191	6179
35	5952	5969
36	6118	5998
37	5798	5988
38	5626	6034
39	5822	6069
40	5560	5814
41	5331	5666
42	5091	5544
43	4890	5255
44	5173	5403
45	4901	5335
46	5136	5434
47	5363	5781
48	5856	6316
49	5990	6573
50	5704	6064
51	5610	6266
52	5805	6457
53	6065	6699
54	6441	7085
55	6550	7123
56	6623	7271
57	6470	7250
58	6573	7441
59	6582	7432
60	6401	7245
61	6571	7506
62	6382	7393
63	6265	7254
64	6181	7217
65	6017	6999
66	5844	6917
67	5556	6741
68	5382	6405
69	5433	6128
70	5234	6137
71	5257	6114
72	5600	6383
73	3903	4594
74	3786	4428
75	3601	4376
76	3712	4429
77	3184	3801
78	2718	3359
79	2425	3047
80	2234	2773
81	2118	2628
82	1788	2300
83	1630	2165
84	1531	1975
85+	7598	12656

### Sheet: District of Columbia
Age	Male Population	Female Population
0	4878	4674
1	4755	4457
2	4615	4421
3	4543	4268
4	4301	4456
5	4071	3891
6	4239	3950
7	3986	3890
8	3832	3628
9	3379	3311
10	3176	3138
11	3036	3100
12	2957	2997
13	2825	2681
14	2620	2691
15	2562	2565
16	2593	2461
17	2557	2664
18	4051	4948
19	5637	6533
20	4885	5668
21	4099	4682
22	3736	4479
23	4475	6113
24	5772	7488
25	6631	8487
26	7148	8500
27	7675	9087
28	7916	9318
29	8666	9086
30	8391	9058
31	8023	9254
32	7880	8548
33	7597	8204
34	7390	7682
35	6745	7367
36	6510	6925
37	6238	6562
38	5761	6087
39	5802	5811
40	5284	5282
41	4736	4797
42	4397	4565
43	3916	4113
44	4033	4038
45	3809	3787
46	3794	3767
47	3851	3880
48	4053	3868
49	3781	3872
50	3673	3621
51	3470	3623
52	3451	3531
53	3454	3468
54	3798	3735
55	3752	3755
56	3712	3746
57	3471	3706
58	3573	3638
59	3554	3721
60	3258	3562
61	3210	3616
62	3045	3575
63	3060	3522
64	2885	3515
65	2773	3517
66	2579	3307
67	2355	3140
68	2312	3056
69	2232	2984
70	2168	2848
71	2076	2820
72	2075	2722
73	1523	2151
74	1540	2041
75	1431	2014
76	1299	1994
77	1284	1770
78	1097	1547
79	1010	1564
80	902	1393
81	858	1235
82	788	1190
83	648	1161
84	684	1013
85+	4104	8138

### Sheet: Florida
Age	Male Population	Female Population
0	113185	108278
1	114589	109782
2	116796	111982
3	118967	113414
4	119201	113548
5	119370	114101
6	118581	112586
7	119262	114270
8	120151	115197
9	118726	114106
10	118954	114034
11	123673	118956
12	124706	119908
13	124078	119814
14	123538	118386
15	122314	118536
16	119690	114840
17	123615	118795
18	125123	117817
19	123922	117784
20	123605	118596
21	126117	121018
22	127772	122807
23	130224	125409
24	134416	128158
25	138617	131116
26	141035	133159
27	144792	139153
28	149313	145248
29	150387	146996
30	145026	141164
31	140740	136731
32	138184	133375
33	137774	133294
34	137955	135363
35	132827	132537
36	134267	134631
37	133122	134477
38	131389	133388
39	134820	135283
40	126640	128494
41	125023	128241
42	124881	128891
43	121923	125394
44	125724	128579
45	122560	127223
46	125989	130499
47	132149	136931
48	138368	143324
49	139828	143546
50	131784	135726
51	129637	134706
52	130804	137444
53	134250	141081
54	142609	150937
55	144619	154943
56	143724	153638
57	142275	153807
58	142703	155544
59	142591	155666
60	135722	151486
61	134004	151148
62	132974	151400
63	128656	147763
64	127725	147967
65	123458	145719
66	120793	142283
67	118265	139212
68	116871	137800
69	115925	135558
70	114589	134104
71	116443	134866
72	124756	143107
73	93593	108998
74	91866	107163
75	89466	104987
76	92411	108124
77	79327	93695
78	71300	85040
79	66189	79828
80	61847	74112
81	57021	69848
82	51243	63509
83	46897	58575
84	42540	54555
85+	234271	347183

### Sheet: Georgia
Age	Male Population	Female Population
0	64995	62146
1	65874	62892
2	67272	64372
3	67910	65474
4	68845	66786
5	68970	66045
6	68420	66018
7	69787	67857
8	70776	68048
9	70971	68695
10	71762	68830
11	74743	71833
12	75116	72497
13	74879	72255
14	73838	71663
15	73754	71880
16	72919	71130
17	73185	71444
18	75156	72498
19	76819	73335
20	73838	70043
21	72619	70290
22	72083	69951
23	72061	70552
24	73822	72121
25	75096	73946
26	77318	75694
27	78238	77163
28	78639	79084
29	77353	79053
30	73981	76099
31	71550	73459
32	69893	72001
33	69337	71706
34	70226	73425
35	67342	71105
36	68359	73036
37	68437	73370
38	68140	73396
39	70598	75235
40	65816	71192
41	64429	70105
42	64601	69634
43	62814	67449
44	65273	70623
45	63839	69266
46	65791	71386
47	69036	73951
48	72453	77354
49	73267	76353
50	67424	71014
51	65648	69021
52	65641	68964
53	66420	70323
54	69072	73429
55	68981	73535
56	67218	72529
57	65818	71456
58	65368	71289
59	64863	70350
60	61448	67678
61	59737	66305
62	58709	66081
63	55755	63556
64	54431	62426
65	51084	59722
66	48570	57211
67	45891	55155
68	44172	53644
69	43560	52358
70	42061	50765
71	41966	50238
72	42786	51233
73	30841	37787
74	30020	36937
75	28207	35414
76	28304	35157
77	23437	30052
78	21087	27209
79	19325	25369
80	17076	23210
81	15285	21209
82	13509	18780
83	12097	17674
84	10681	16802
85+	51692	99377

### Sheet: Hawaii
Age	Male Population	Female Population
0	8599	8201
1	8557	8160
2	8800	8244
3	8952	8450
4	8874	8382
5	9050	8504
6	9211	8495
7	8820	8576
8	9024	8423
9	8555	8052
10	8193	7992
11	8518	8131
12	8435	7802
13	8154	7783
14	8089	7779
15	8181	7872
16	8278	7493
17	7697	7542
18	7705	7350
19	8124	7045
20	9126	7434
21	9690	7672
22	9789	7935
23	9917	8246
24	10145	8696
25	10551	9081
26	10640	9266
27	10673	9620
28	11070	10075
29	10816	10072
30	10313	9571
31	9961	9566
32	10169	9565
33	10048	9429
34	9883	9626
35	9996	9432
36	9886	9760
37	9796	9558
38	9682	9419
39	9790	9552
40	9312	8851
41	8750	8481
42	8526	8346
43	8105	8149
44	8248	8164
45	7985	8078
46	8128	7864
47	8357	8201
48	8724	8542
49	9191	9065
50	8377	8511
51	8079	8336
52	8025	8132
53	8193	8325
54	8770	8864
55	8696	8963
56	8813	9031
57	8906	8931
58	8785	9015
59	9258	9560
60	8872	9083
61	8684	9182
62	8784	9158
63	8468	9205
64	8634	9109
65	8313	8919
66	8261	8939
67	8057	8499
68	7550	8252
69	7876	8372
70	7452	8029
71	7260	7878
72	7153	7669
73	5649	6181
74	5607	6176
75	5288	5960
76	4726	5240
77	4130	4711
78	3638	4341
79	3337	4128
80	2969	3685
81	2705	3607
82	2409	3281
83	2168	3190
84	2075	3100
85+	14990	26678

### Sheet: Idaho
Age	Male Population	Female Population
0	11338	10768
1	11546	10821
2	11718	11339
3	12143	11881
4	12555	12091
5	12316	11749
6	12450	12138
7	12424	11924
8	12676	12271
9	12916	12453
10	13079	12541
11	13596	12925
12	13774	12994
13	13403	12779
14	13489	12891
15	13444	12861
16	13102	12492
17	12975	12339
18	12555	11984
19	11703	11730
20	11402	10972
21	11912	10702
22	12732	11092
23	12533	11414
24	12465	11210
25	12738	11462
26	12661	11451
27	12707	11654
28	12556	12009
29	12187	12206
30	11689	11656
31	11269	11357
32	11395	11186
33	11693	11183
34	11822	11609
35	11763	11454
36	11877	11729
37	11941	11757
38	11929	11837
39	12207	11739
40	11504	11377
41	11296	10985
42	11024	10714
43	10594	10263
44	10785	10397
45	10195	9897
46	10025	9654
47	10401	10055
48	10810	10552
49	10684	10519
50	10180	10166
51	9856	9542
52	9844	9661
53	9850	9733
54	9957	10185
55	10270	10672
56	10473	11114
57	10793	11248
58	11003	11509
59	11133	11326
60	10604	11137
61	10574	11461
62	10771	11489
63	10443	11036
64	10305	10999
65	10117	10702
66	10039	10527
67	9569	10075
68	9083	9653
69	8853	9266
70	8594	9010
71	8501	8768
72	8841	8925
73	6265	6564
74	6128	6386
75	5815	6437
76	5909	6436
77	4965	5378
78	4408	5003
79	4021	4569
80	3822	4100
81	3321	3681
82	2891	3401
83	2575	3053
84	2360	2885
85+	11797	17977

### Sheet: Illinois
Age	Male Population	Female Population
0	73453	70270
1	74501	71435
2	76470	73034
3	78249	74932
4	79042	75548
5	78134	74117
6	77561	74300
7	78056	75444
8	79960	75652
9	80165	76338
10	79467	76643
11	81906	79339
12	82460	80059
13	82961	79846
14	83691	79646
15	84747	81122
16	84014	80619
17	84001	80693
18	84087	79584
19	83576	80187
20	82909	79954
21	83111	79837
22	83360	81609
23	84523	82436
24	87124	85114
25	89219	86206
26	90141	87554
27	91643	89263
28	92129	90024
29	91786	89265
30	88029	85624
31	86990	85016
32	85589	83855
33	86797	84809
34	87982	86175
35	84508	83662
36	84820	85069
37	85249	84972
38	84283	84092
39	86905	86395
40	80564	81292
41	79418	79443
42	78669	79023
43	76230	76139
44	78184	78218
45	74704	76206
46	75301	77160
47	79058	80749
48	82975	84886
49	83702	85187
50	78727	80392
51	77477	79309
52	77166	79524
53	78632	80484
54	82873	85277
55	83192	86271
56	83243	86667
57	82628	86656
58	83896	88251
59	84578	89219
60	80993	86234
61	80166	85597
62	78234	83947
63	74099	80961
64	73155	80296
65	68683	75733
66	65122	72530
67	62004	69283
68	59324	67535
69	57045	64920
70	53736	62330
71	52544	60959
72	53454	63179
73	38804	46536
74	37096	45216
75	35910	44207
76	36383	46318
77	31560	40685
78	27763	36526
79	25392	34284
80	23352	32118
81	21971	30733
82	19566	27841
83	17982	26529
84	16385	24725
85+	91020	175949

### Sheet: Indiana
Age	Male Population	Female Population
0	41177	39179
1	42097	40241
2	42694	40541
3	44052	41527
4	44637	42195
5	44422	41696
6	44245	42189
7	44182	41960
8	43954	42272
9	44425	42597
10	44330	42750
11	45753	44065
12	46004	44436
13	46176	43801
14	46066	43658
15	46514	44111
16	45956	44179
17	46065	43828
18	45895	42953
19	50353	47895
20	50166	47946
21	49025	47721
22	48772	46177
23	47300	44568
24	46577	44397
25	46541	44694
26	47264	44881
27	48429	46775
28	47228	46840
29	46181	45625
30	44198	43444
31	42826	42366
32	41813	41681
33	42103	42205
34	42853	42740
35	41477	41447
36	42400	42687
37	42802	42823
38	42692	43009
39	43849	44079
40	41199	41693
41	40641	40522
42	40015	40031
43	38408	39038
44	40048	40099
45	38559	38806
46	39158	39826
47	41332	41437
48	43965	43942
49	43455	43409
50	40770	40644
51	39486	39838
52	39827	40665
53	40264	41376
54	43191	44079
55	44229	45261
56	43351	45297
57	43252	45606
58	44213	46661
59	44508	46288
60	42594	45190
61	42730	45172
62	41908	44452
63	39812	43010
64	39322	42226
65	37562	40786
66	35442	39127
67	34044	37600
68	32161	35969
69	31003	34716
70	29782	33991
71	28502	32755
72	29401	34233
73	20682	24346
74	20507	24128
75	19373	23682
76	19852	24498
77	16875	21311
78	15031	19428
79	13602	18030
80	12648	16961
81	11644	16134
82	10165	14553
83	9218	13738
84	8361	12833
85+	44775	86294

### Sheet: Iowa
Age	Male Population	Female Population
0	19213	18327
1	19554	18742
2	19992	19194
3	20417	19687
4	20895	19615
5	20555	19829
6	20402	19616
7	20299	19432
8	20253	19036
9	20812	19922
10	21111	19863
11	21359	20664
12	21656	20568
13	21388	20508
14	21064	20158
15	21164	19922
16	20928	20079
17	20865	19752
18	21368	20490
19	24496	23140
20	23814	22954
21	23726	23184
22	23862	22184
23	22410	20398
24	21723	19956
25	21763	19815
26	21496	19656
27	21699	20208
28	21120	19844
29	20705	19749
30	19669	18750
31	19131	18128
32	18962	18195
33	19738	19092
34	20661	19769
35	20090	19342
36	20636	19751
37	20826	20080
38	20415	19815
39	21052	20266
40	19807	19067
41	18981	18391
42	18506	17842
43	17573	16956
44	18311	17508
45	16885	16526
46	16859	16548
47	17840	17557
48	18886	18792
49	19543	18780
50	18499	18129
51	17887	17634
52	18148	18002
53	18426	18351
54	19636	19581
55	20120	20389
56	20464	20734
57	20627	21555
58	21228	21986
59	21691	22040
60	20712	21266
61	20637	21186
62	20390	20868
63	19606	20301
64	19740	20156
65	18744	19391
66	17931	18632
67	17531	18225
68	16459	17642
69	15821	16510
70	14732	15977
71	14111	15561
72	14577	16172
73	10384	11622
74	9969	11456
75	9736	11294
76	9752	11622
77	8491	10180
78	7768	9604
79	7234	9136
80	6654	8793
81	6248	8360
82	5593	7686
83	5437	7472
84	4676	7097
85+	26936	51738

### Sheet: Kansas
Age	Male Population	Female Population
0	18090	17235
1	18538	17499
2	19117	18204
3	19487	18802
4	19522	18837
5	19856	18975
6	19960	19190
7	20055	19000
8	20119	19344
9	20334	19530
10	20320	19226
11	20637	19740
12	20641	19673
13	20468	19519
14	20285	19394
15	20431	19236
16	20469	19453
17	20075	18989
18	20357	18837
19	22482	20165
20	23041	20998
21	22365	20624
22	22126	20468
23	22054	19888
24	21235	19520
25	20859	18809
26	20954	18779
27	21076	19111
28	19820	18797
29	19659	18357
30	19226	17885
31	18699	17858
32	18588	17886
33	19130	18655
34	19650	19124
35	19143	18889
36	19163	19198
37	19482	19078
38	19301	18710
39	19605	18861
40	18070	17518
41	17467	16918
42	17160	16933
43	16430	16056
44	16756	16291
45	15751	15571
46	15588	15586
47	16307	16179
48	17233	17132
49	17391	17326
50	16346	16536
51	15803	15633
52	15901	15878
53	16336	16379
54	17421	17664
55	18105	18386
56	18230	19071
57	18421	19276
58	18818	19803
59	18712	19810
60	18314	19279
61	18041	19110
62	18020	19128
63	17336	18299
64	17405	17941
65	16202	17639
66	15549	16645
67	14733	16097
68	14234	15309
69	13629	14454
70	12786	13825
71	12419	13603
72	12823	14217
73	9008	10102
74	8810	10152
75	8499	10055
76	8473	10191
77	7097	8756
78	6408	8214
79	5986	7633
80	5681	7099
81	5232	7002
82	4694	6343
83	4385	6012
84	4051	5762
85+	23217	42461

### Sheet: Kentucky
Age	Male Population	Female Population
0	27228	25926
1	27974	26138
2	27746	26718
3	28277	26927
4	28689	26987
5	28476	27180
6	28730	26921
7	28294	26889
8	28542	26519
9	28218	26648
10	28258	27352
11	28874	27995
12	29458	28231
13	29193	27724
14	29032	27883
15	29097	27895
16	28918	27622
17	28928	27384
18	29295	27785
19	30363	28620
20	30604	28402
21	30381	28887
22	30727	28860
23	30847	28922
24	31364	28897
25	31562	28963
26	31206	28841
27	32195	30222
28	32510	31423
29	31351	31197
30	29407	29261
31	28307	27404
32	27604	26753
33	27316	26809
34	27792	27257
35	26739	27128
36	27738	28085
37	27731	28137
38	28126	28562
39	29090	29212
40	27581	27732
41	27314	27355
42	27115	27155
43	25958	26312
44	26942	26941
45	26011	26280
46	26472	26928
47	28315	28524
48	29638	29870
49	29112	29538
50	27456	28216
51	27065	28025
52	27290	27991
53	27750	28502
54	29824	30855
55	30098	31829
56	29817	31392
57	29301	31737
58	29567	31740
59	29857	31665
60	28802	31040
61	28565	31304
62	28081	30651
63	26878	29593
64	26860	29512
65	25625	28331
66	24108	27093
67	23360	26317
68	22492	25312
69	21660	24505
70	21379	23967
71	20521	23347
72	21233	24555
73	14801	17509
74	14476	17285
75	13890	16814
76	13778	17035
77	11715	14629
78	10530	13694
79	9653	12754
80	8923	11933
81	8296	11084
82	6898	9733
83	6267	9084
84	5646	8464
85+	27922	53946

### Sheet: Louisiana
Age	Male Population	Female Population
0	29631	28379
1	30003	28973
2	31096	29933
3	31427	30374
4	31220	30433
5	31416	30164
6	30754	29394
7	30518	29268
8	30665	29256
9	30212	29570
10	30804	29529
11	31679	30778
12	31901	30803
13	31041	29837
14	30783	29564
15	30390	29253
16	30243	29054
17	30228	29057
18	29696	28379
19	29298	28262
20	29626	28753
21	30527	29578
22	30686	30384
23	31206	30183
24	31878	30587
25	32445	31424
26	33028	31833
27	33773	33228
28	34935	35371
29	34110	35098
30	33011	33741
31	31891	32002
32	31782	31684
33	31762	32031
34	32167	32911
35	30888	31938
36	31432	32387
37	31062	32281
38	30912	31757
39	30684	31784
40	28852	29356
41	27698	28473
42	27197	28242
43	25601	26846
44	25892	26572
45	25078	25724
46	25362	26233
47	26631	27612
48	27318	29068
49	27365	29106
50	26562	27973
51	26347	27798
52	26316	28202
53	26861	28938
54	28941	30913
55	29506	31486
56	29295	31680
57	29392	32008
58	29453	32359
59	30117	33050
60	29455	31824
61	28478	31347
62	28263	31405
63	27520	30536
64	27118	30378
65	25615	28993
66	24263	27198
67	22861	26159
68	22110	25746
69	21155	24823
70	20269	23482
71	19774	22896
72	20232	23793
73	14340	17426
74	14111	17288
75	13337	16593
76	13247	16586
77	11226	14553
78	10093	13500
79	9395	12611
80	8477	11576
81	7836	11093
82	6897	9778
83	6197	9264
84	5501	8671
85+	28686	53371

### Sheet: Maine
Age	Male Population	Female Population
0	6173	5862
1	6206	6149
2	6577	6134
3	6757	6347
4	6890	6442
5	6847	6458
6	6902	6554
7	6813	6560
8	6745	6621
9	7192	6732
10	7084	6831
11	7354	7046
12	7439	7252
13	7603	7144
14	7636	7287
15	7712	7173
16	7815	7323
17	7840	7342
18	8275	7777
19	8443	7821
20	8010	7420
21	7776	7177
22	7520	7264
23	7330	7179
24	7523	7417
25	7995	7566
26	8086	7799
27	8312	8018
28	8485	8115
29	8291	8377
30	8250	8277
31	8316	8060
32	8037	8074
33	8192	8294
34	8098	8166
35	7789	7734
36	7706	8066
37	7829	8112
38	7773	7942
39	8064	8150
40	7502	7838
41	7454	7728
42	7361	7440
43	7087	7390
44	7421	7689
45	7458	7578
46	7506	7962
47	8192	8554
48	8854	9095
49	8918	9191
50	8681	8887
51	8543	9015
52	8743	9351
53	9123	9512
54	9421	10146
55	10111	10425
56	10144	10801
57	10417	10874
58	10448	11186
59	10344	11167
60	10321	11148
61	10320	11365
62	10386	10999
63	9821	10854
64	9889	10540
65	9681	10480
66	9376	10188
67	8916	9839
68	8459	9469
69	8283	9079
70	8190	8905
71	8181	8792
72	8495	9023
73	5791	6197
74	5593	6142
75	5491	6189
76	5484	6273
77	4634	5289
78	3985	4699
79	3546	4472
80	3312	4129
81	2991	4038
82	2751	3643
83	2514	3425
84	2267	3254
85+	12022	21778

### Sheet: Maryland
Age	Male Population	Female Population
0	35708	34218
1	36528	35130
2	36795	35514
3	37480	36258
4	37974	36332
5	37444	35802
6	37442	35924
7	37744	36328
8	38384	36683
9	38205	36599
10	37528	36199
11	38981	37593
12	39379	37027
13	38442	36928
14	38095	37142
15	38161	37069
16	37993	36780
17	38090	36788
18	40071	38744
19	38987	37232
20	38125	36046
21	37782	35918
22	36719	36155
23	37121	36483
24	38896	37870
25	39483	39000
26	40894	40232
27	41393	40484
28	42156	42100
29	43594	42808
30	41765	41832
31	40974	42382
32	41133	42130
33	40999	42218
34	41220	42452
35	39949	41694
36	40167	42167
37	40086	42027
38	39781	42047
39	40319	42291
40	37589	39389
41	36717	38209
42	36141	38185
43	34920	36992
44	35835	37708
45	34027	36498
46	35009	37592
47	36940	40154
48	39370	42600
49	40485	43099
50	38295	41817
51	38187	41768
52	38507	41834
53	39336	43107
54	41813	45029
55	42323	45893
56	41561	45255
57	40740	44871
58	40887	44854
59	40710	44594
60	39083	43306
61	38148	41901
62	36857	41203
63	34584	39330
64	33868	38551
65	31495	36614
66	30090	35505
67	28162	33361
68	27301	32634
69	25946	31413
70	25291	30424
71	24911	30065
72	25566	31015
73	18500	22808
74	17912	22569
75	16813	21761
76	17358	22062
77	14878	19091
78	12941	17297
79	11756	15995
80	10847	14807
81	9960	13929
82	8787	12412
83	8021	11553
84	7201	10952
85+	41210	78183

### Sheet: Massachusetts
Age	Male Population	Female Population
0	36241	34550
1	36319	34500
2	36448	34852
3	36772	35141
4	37170	35369
5	37024	35773
6	37318	35950
7	37587	36024
8	38229	36610
9	37868	36067
10	37854	35895
11	38969	37228
12	39184	37821
13	39262	38092
14	39839	38441
15	41326	39349
16	41627	39879
17	41533	40689
18	48246	49570
19	52654	54961
20	50829	51763
21	48078	50528
22	47222	47630
23	46571	46295
24	48532	47842
25	49893	49242
26	51176	49624
27	51369	49747
28	51268	49659
29	52145	50383
30	50483	50062
31	49724	49870
32	48796	49252
33	47841	48557
34	47366	47997
35	44710	45910
36	45285	45408
37	44186	45072
38	42869	43782
39	43134	44445
40	40812	42617
41	40030	41588
42	38923	40725
43	38348	39935
44	39368	41226
45	38361	40610
46	39222	41591
47	41133	43886
48	43736	46955
49	45390	48172
50	43727	46571
51	43801	46573
52	44100	47438
53	45656	48154
54	48072	50485
55	47985	51397
56	47848	50642
57	47113	50230
58	47389	50613
59	47246	50498
60	45673	48886
61	44960	48717
62	43431	47646
63	41260	45914
64	40495	45247
65	38434	43061
66	36473	41464
67	34640	39464
68	33200	38092
69	31993	36907
70	30898	36226
71	30230	35860
72	31500	37138
73	22367	27088
74	21736	26534
75	20749	25712
76	21047	26388
77	17592	22591
78	15127	20183
79	13766	18848
80	12732	17833
81	12082	16852
82	10835	15753
83	10050	14956
84	9178	14230
85+	53913	105610

### Sheet: Michigan
Age	Male Population	Female Population
0	55776	53242
1	56541	54314
2	58189	55736
3	58948	56787
4	59819	57090
5	60275	57081
6	59403	56900
7	60069	56788
8	60451	56954
9	60584	57820
10	60132	57806
11	61883	59267
12	63215	60042
13	63113	60429
14	63825	60652
15	64739	62070
16	64503	62068
17	65215	62207
18	67701	65277
19	66768	64011
20	67653	65744
21	69720	67454
22	69563	67590
23	69968	66966
24	70948	66160
25	70640	66291
26	70690	66336
27	71611	67727
28	73593	70336
29	71403	69184
30	65629	63251
31	62734	61040
32	60439	58579
33	60841	59741
34	61288	60261
35	58746	58421
36	59810	59760
37	60084	60252
38	59696	60306
39	60985	61268
40	57699	59042
41	56768	57840
42	56077	56749
43	54168	55413
44	55960	57128
45	54835	56661
46	56394	58261
47	60399	61817
48	64735	66711
49	65530	67188
50	62578	63664
51	61774	62979
52	62354	64238
53	63624	65299
54	66818	68820
55	68878	71212
56	68906	71553
57	69276	71765
58	69533	73564
59	69867	73597
60	68778	72281
61	69098	73305
62	67712	73112
63	64828	69952
64	63339	68979
65	60660	66280
66	57652	63426
67	55895	61236
68	53199	59251
69	50574	56206
70	48620	54574
71	46997	53429
72	48536	55216
73	34367	39598
74	33270	38594
75	32418	38385
76	33418	40059
77	28556	34660
78	24617	30920
79	22437	28139
80	20711	26242
81	18800	25044
82	16454	22723
83	15313	21623
84	13997	20169
85+	74919	138217

### Sheet: Minnesota
Age	Male Population	Female Population
0	34612	33017
1	35051	33307
2	36392	34532
3	36911	35083
4	37033	35684
5	37329	35869
6	37032	35447
7	37075	35143
8	36841	35180
9	37317	35613
10	37082	35388
11	37888	36718
12	38014	36871
13	37688	36167
14	37553	36378
15	37963	36519
16	37484	35513
17	36505	34958
18	36125	34558
19	36223	35283
20	35433	35103
21	35471	35014
22	35941	35638
23	35677	34956
24	37031	35665
25	38239	36046
26	39027	36724
27	39721	37519
28	38764	36397
29	39445	36905
30	38372	36647
31	38776	36507
32	39158	37191
33	39413	38200
34	40395	39170
35	38979	38288
36	39619	38419
37	39783	38819
38	39072	38398
39	39598	37840
40	36871	35185
41	35113	34061
42	33899	32699
43	32504	31418
44	32996	32016
45	31125	30298
46	31232	30401
47	32432	32095
48	35292	34690
49	36039	35239
50	34413	33878
51	33392	33055
52	33453	33422
53	34421	34700
54	36752	37032
55	38124	37986
56	38553	38966
57	38662	39302
58	39435	40047
59	39823	40067
60	37872	38823
61	36977	38644
62	36386	37407
63	34847	35539
64	33961	35000
65	32438	33741
66	30839	32495
67	29586	31472
68	28104	29796
69	26754	28451
70	25041	26971
71	23997	26160
72	24346	27114
73	17453	19564
74	17281	19456
75	16636	18839
76	16885	19645
77	14349	17057
78	12865	15751
79	12009	14775
80	11114	13779
81	10181	13088
82	9139	12183
83	8540	11567
84	7641	10670
85+	44007	78603

### Sheet: Mississippi
Age	Male Population	Female Population
0	18134	17384
1	18563	17675
2	18700	18265
3	18877	18333
4	18913	18634
5	19031	18381
6	18911	18273
7	19229	18902
8	19377	18719
9	19786	18768
10	20379	19759
11	21279	20452
12	22006	20812
13	20937	20232
14	20672	19754
15	20564	19642
16	20421	19435
17	19973	19411
18	20488	19715
19	21336	20365
20	20370	19685
21	20388	20022
22	20544	19708
23	20510	19641
24	20395	20254
25	20350	19846
26	20837	20295
27	21110	20628
28	21149	21094
29	20581	21099
30	19571	20088
31	18116	18749
32	17783	18432
33	17863	18647
34	18220	19289
35	17572	18782
36	18229	19185
37	18605	19401
38	18631	19675
39	19275	19713
40	17375	18788
41	17195	18498
42	17200	18312
43	16547	17852
44	16871	18048
45	16410	17655
46	16573	18247
47	17695	19066
48	18411	19777
49	18364	19635
50	17256	18461
51	16972	18329
52	16842	18128
53	17268	18490
54	18552	19909
55	18689	20344
56	18857	20252
57	18844	20543
58	18801	20880
59	18979	21125
60	18249	20572
61	18175	19878
62	18151	20195
63	17234	19501
64	17221	19421
65	16139	18737
66	15143	17631
67	14711	17029
68	14214	16794
69	13984	16229
70	13305	15471
71	12987	15223
72	13657	15882
73	9662	11434
74	9260	11463
75	8925	11050
76	8829	11138
77	7495	9615
78	6707	9073
79	6149	8648
80	5739	7830
81	5333	7631
82	4592	6627
83	4134	6332
84	3753	5840
85+	17168	35130

### Sheet: Missouri
Age	Male Population	Female Population
0	36345	34667
1	36959	35175
2	38039	36047
3	38457	36709
4	38782	36900
5	38834	37144
6	38485	36676
7	38538	36736
8	39024	36930
9	38984	37074
10	39080	37303
11	40126	38699
12	40276	38802
13	40292	38470
14	39855	38212
15	39782	38212
16	39895	37872
17	39593	37611
18	39313	37070
19	41185	39138
20	40881	39432
21	41528	39601
22	41299	40020
23	41218	39588
24	41454	39777
25	42141	40351
26	42761	40768
27	44058	43050
28	43821	43416
29	42711	42337
30	40710	40856
31	39296	39539
32	39457	39221
33	40520	39973
34	40420	40481
35	38922	39242
36	40065	40241
37	39526	39895
38	39212	39852
39	39842	40248
40	37278	37194
41	36347	36332
42	35313	35851
43	33821	34436
44	34691	35431
45	33427	34015
46	33804	34874
47	35878	36820
48	38282	39197
49	38109	39059
50	35933	36642
51	35062	36027
52	35519	36817
53	36093	37563
54	39082	40741
55	40622	42277
56	41281	42961
57	41634	43948
58	42126	44717
59	42174	44705
60	40670	42867
61	39748	42973
62	39477	43014
63	37543	41024
64	36707	40264
65	34963	38772
66	33184	37100
67	31654	35945
68	30422	34926
69	29217	33523
70	28294	32387
71	27571	31733
72	28588	33316
73	20434	24092
74	20194	23850
75	19814	23641
76	19930	24218
77	16916	21054
78	15352	19329
79	13951	17936
80	12748	16812
81	11754	15763
82	10283	14207
83	9705	13451
84	8687	12790
85+	46694	86837

### Sheet: Montana
Age	Male Population	Female Population
0	5973	5686
1	5948	5592
2	6274	6072
3	6402	6257
4	6677	6275
5	6581	6279
6	6611	6102
7	6599	6183
8	6538	6183
9	6496	6304
10	6641	6219
11	6851	6437
12	6930	6429
13	6752	6374
14	6535	6261
15	6528	6278
16	6544	6163
17	6410	6204
18	6481	6009
19	7197	6141
20	7323	6532
21	7485	6766
22	7680	7014
23	7925	6898
24	7562	6751
25	7453	6717
26	7522	6891
27	7734	6989
28	7396	6956
29	7129	6890
30	6949	6601
31	6767	6435
32	6715	6417
33	6741	6500
34	6851	6733
35	6939	6604
36	7153	6703
37	7138	6799
38	6904	6573
39	7179	6705
40	6628	6195
41	6539	6147
42	6215	6058
43	5982	5743
44	5812	5779
45	5675	5456
46	5718	5440
47	5840	5613
48	6208	6092
49	6247	6100
50	5909	5860
51	5712	5669
52	5774	5748
53	5831	5904
54	6439	6565
55	6656	6989
56	6928	7228
57	7255	7335
58	7382	7772
59	7437	7986
60	7478	7799
61	7636	7935
62	7525	8088
63	7432	7927
64	7286	7934
65	7319	7729
66	7258	7452
67	7120	7128
68	6732	6881
69	6466	6585
70	6178	6174
71	6043	5897
72	6186	6108
73	4386	4406
74	4265	4318
75	4096	4258
76	4143	4206
77	3447	3622
78	3158	3416
79	2862	3057
80	2565	2850
81	2343	2611
82	2046	2491
83	1876	2222
84	1655	2027
85+	8865	13990

### Sheet: Nebraska
Age	Male Population	Female Population
0	12933	12319
1	13024	12355
2	13374	12969
3	13758	12917
4	14235	12996
5	13698	13176
6	13638	12840
7	13309	12849
8	13414	12877
9	13717	12839
10	13688	13052
11	13869	13154
12	13814	12956
13	13555	13087
14	13668	13096
15	13704	12852
16	13492	12913
17	13181	12756
18	12988	12739
19	14365	13655
20	14288	13729
21	14186	13334
22	13612	13287
23	13799	12788
24	13743	12785
25	13524	12833
26	13542	12632
27	13866	12921
28	13041	12374
29	13032	11944
30	12612	11719
31	12803	11923
32	12824	12190
33	12859	12502
34	13543	12654
35	13018	12560
36	13415	12907
37	13393	12835
38	13282	12647
39	13260	12687
40	12046	11686
41	11753	11326
42	11390	11044
43	10993	10617
44	11328	10952
45	10634	10391
46	10517	10139
47	10999	10887
48	11447	11001
49	11581	11106
50	10830	10591
51	10403	10196
52	10498	10299
53	10773	10535
54	11579	11402
55	11908	11969
56	12130	12196
57	12186	12577
58	12412	12779
59	12582	12850
60	12300	12351
61	11911	12275
62	11748	12123
63	11510	11713
64	11072	11701
65	10620	11348
66	10093	10791
67	9873	10577
68	9369	10223
69	8914	9762
70	8575	9401
71	8128	8958
72	8271	9230
73	5908	6545
74	5744	6578
75	5711	6544
76	5582	6493
77	4716	5753
78	4123	5273
79	3952	4999
80	3711	4701
81	3411	4643
82	3188	4244
83	2904	4044
84	2632	3868
85+	15428	27630

### Sheet: Nevada
Age	Male Population	Female Population
0	18263	17438
1	18322	17532
2	19070	18214
3	19450	18559
4	19836	18891
5	19490	18598
6	19605	18996
7	19743	18184
8	20110	19318
9	19908	19098
10	19732	19175
11	20921	19901
12	20592	19884
13	20377	19390
14	19823	19221
15	19762	18911
16	19651	18801
17	19391	18482
18	18435	16902
19	16909	15387
20	17006	15848
21	17692	16536
22	18305	17631
23	19739	18908
24	20875	20047
25	21465	20864
26	22542	21189
27	23726	22709
28	24460	23716
29	24852	23844
30	23355	22725
31	23342	21829
32	22606	21280
33	22791	21375
34	22765	21681
35	21801	21100
36	21874	21459
37	21778	21505
38	21473	21025
39	22059	21127
40	20420	19739
41	19970	19305
42	19477	19466
43	19052	18844
44	19750	19281
45	19111	18779
46	19159	19238
47	19698	19929
48	21058	20837
49	21725	20627
50	20338	19504
51	19353	19040
52	19042	18636
53	19444	18489
54	20386	19835
55	20039	19990
56	19692	19726
57	19765	19577
58	19611	19736
59	19852	19950
60	18601	18894
61	18548	19056
62	17995	19118
63	17622	18894
64	17697	19113
65	16555	18372
66	16046	17593
67	15337	17152
68	15001	16618
69	15028	16507
70	14563	15974
71	14687	15797
72	15334	16501
73	11343	12187
74	10848	11920
75	10433	11454
76	10409	11285
77	8824	9537
78	7600	8588
79	7264	7881
80	6459	6987
81	5857	6357
82	5046	5744
83	4258	5164
84	3986	4660
85+	18648	26168

### Sheet: New Hampshire
Age	Male Population	Female Population
0	6167	5885
1	6273	6021
2	6487	6372
3	6628	6437
4	6911	6440
5	6808	6446
6	7091	6687
7	6932	6552
8	7344	6867
9	7152	6859
10	7231	6901
11	7539	7112
12	7721	7380
13	7795	7489
14	7988	7555
15	8032	7863
16	8210	7914
17	8264	7900
18	8684	8641
19	9333	9127
20	9382	9250
21	9262	9179
22	8993	8516
23	8640	7968
24	8817	7899
25	8895	8176
26	9045	8335
27	9318	8619
28	9078	8370
29	9272	8287
30	8978	8195
31	8756	8297
32	8756	8248
33	8726	8399
34	8660	8406
35	8107	7965
36	8302	8197
37	8300	7998
38	8161	8060
39	8190	8110
40	7694	7661
41	7509	7601
42	7280	7468
43	7222	7362
44	7596	7717
45	7501	7654
46	7820	8011
47	8504	8802
48	9355	9513
49	9522	9541
50	9282	9412
51	9171	9398
52	9500	9644
53	9632	9997
54	10376	10638
55	10666	11069
56	10711	11267
57	10717	11142
58	10963	11469
59	10936	11305
60	10705	11292
61	10648	10863
62	10320	10816
63	9775	10076
64	9596	9978
65	9079	9634
66	8634	9125
67	8305	8788
68	7847	8264
69	7476	7985
70	7369	7829
71	7306	7870
72	7625	8233
73	5095	5740
74	4905	5560
75	4871	5307
76	4873	5422
77	4040	4716
78	3462	4119
79	3175	3792
80	2843	3440
81	2610	3263
82	2267	3026
83	2097	2877
84	1946	2808
85+	10739	19502

### Sheet: New Jersey
Age	Male Population	Female Population
0	50930	48529
1	52095	49497
2	52804	50570
3	53470	51581
4	53750	51464
5	53791	51262
6	53656	51573
7	54253	51875
8	55453	52983
9	54832	52580
10	54444	52291
11	56065	54067
12	56543	54728
13	56817	54549
14	57243	54962
15	57870	55782
16	57976	55453
17	57594	55246
18	56717	52915
19	53363	49914
20	53114	51146
21	54381	52917
22	54809	53931
23	55082	53759
24	57106	54480
25	57791	55742
26	59072	56530
27	59738	56633
28	59267	57113
29	59664	57688
30	58604	55742
31	57795	55621
32	57429	55877
33	58397	57137
34	58594	57844
35	57160	56824
36	57947	57794
37	57846	58306
38	56977	58265
39	59289	59731
40	55668	57337
41	55316	56415
42	54783	56183
43	54180	54971
44	55906	56795
45	53833	55206
46	54117	56259
47	56881	58873
48	60234	63055
49	62066	64360
50	59081	62159
51	58456	61674
52	58456	62439
53	60337	63729
54	63040	66568
55	63041	67344
56	62684	66413
57	62303	65119
58	62202	65843
59	62078	65575
60	59648	63704
61	57759	62669
62	56157	61084
63	53081	58448
64	51410	57087
65	48043	53418
66	45388	50839
67	42332	48524
68	40601	47133
69	39301	45877
70	37150	44112
71	36824	43989
72	38210	46473
73	28425	35148
74	27124	33955
75	25803	32514
76	27022	34551
77	22726	30062
78	19561	26600
79	18375	25366
80	16971	23503
81	15913	22687
82	14266	20935
83	13048	19456
84	11774	18432
85+	69285	133819

### Sheet: New Mexico
Age	Male Population	Female Population
0	11765	11249
1	11874	11465
2	12335	11609
3	12660	12370
4	13056	12603
5	13164	12773
6	13478	12722
7	13457	12801
8	13697	13428
9	14014	13245
10	13893	13609
11	14369	13762
12	14441	13729
13	14070	13773
14	14038	13805
15	13859	13553
16	13958	13722
17	14081	13411
18	14121	13599
19	14538	13616
20	14678	13634
21	14659	13425
22	14250	13243
23	14474	13396
24	14808	13434
25	14915	13564
26	15074	13775
27	15540	14067
28	15279	14366
29	14930	14124
30	14327	13398
31	14374	13283
32	14074	13379
33	14277	13472
34	14226	13643
35	13830	13470
36	14147	13503
37	13823	13448
38	13405	13135
39	13603	13180
40	12475	12346
41	12003	12155
42	11921	11789
43	11607	11496
44	11664	11846
45	11111	11261
46	11169	11507
47	11577	11834
48	12064	12322
49	12038	12499
50	11582	12036
51	11248	11606
52	11328	11778
53	11373	11970
54	12263	13090
55	12653	13577
56	12850	13901
57	13629	14255
58	13541	14592
59	13615	14917
60	12991	14243
61	13014	14257
62	12976	14491
63	12485	14361
64	12504	14069
65	12091	13679
66	11689	13605
67	11442	13283
68	11172	12576
69	11306	12346
70	10803	11999
71	10560	11830
72	10585	11968
73	7956	8922
74	7822	8849
75	7184	8413
76	7184	8275
77	6085	7219
78	5606	6528
79	5049	6070
80	4725	5737
81	4284	5317
82	3960	4705
83	3530	4438
84	3134	4271
85+	16023	25386

### Sheet: New York
Age	Male Population	Female Population
0	114477	109453
1	114664	109325
2	115597	109510
3	116266	110372
4	115906	111431
5	113971	109444
6	114805	109430
7	114404	109316
8	115842	110414
9	112420	107845
10	110007	104954
11	112754	107734
12	113154	107971
13	112945	107817
14	114208	109161
15	115743	110814
16	116404	111498
17	116435	111808
18	124073	121156
19	125084	122384
20	125384	122497
21	124651	123616
22	122896	122786
23	127148	129588
24	134138	137143
25	140160	141339
26	144282	143827
27	145313	145683
28	150809	149562
29	152786	151242
30	146776	144234
31	143249	142778
32	139431	139664
33	137677	136340
34	136460	136039
35	128288	129597
36	127460	129841
37	125562	128385
38	122259	124956
39	126422	128235
40	117755	120816
41	114604	118067
42	112696	117321
43	109442	114909
44	114684	118662
45	109087	113910
46	108910	115493
47	114311	120387
48	122026	129613
49	128745	134269
50	121846	128362
51	119975	127360
52	120629	128459
53	123765	132700
54	131968	139989
55	131647	141365
56	129864	139807
57	127410	137299
58	128566	139238
59	131772	141878
60	125167	135929
61	123100	134047
62	119574	131857
63	114239	126293
64	112783	125321
65	105206	118265
66	99680	112847
67	95225	108574
68	91565	106217
69	89694	104873
70	84793	100586
71	82825	98818
72	84075	101146
73	62116	77335
74	60066	76016
75	56321	72385
76	57271	74806
77	49658	65658
78	43750	59788
79	41265	57204
80	37518	53214
81	35611	51145
82	31792	46725
83	29204	44158
84	27038	41712
85+	158298	301703

### Sheet: North Carolina
Age	Male Population	Female Population
0	60824	58067
1	61587	58990
2	62159	59505
3	63462	60499
4	63815	60862
5	63516	61264
6	63378	60835
7	63599	61938
8	64099	61831
9	65543	62863
10	65975	63909
11	68364	65681
12	69071	65914
13	68444	65463
14	67484	65301
15	67574	65066
16	67140	64850
17	66786	65057
18	72436	70398
19	76104	72784
20	74591	69598
21	73662	67276
22	71081	66423
23	70384	66725
24	71006	68119
25	72737	70330
26	73550	70828
27	74626	72707
28	75466	74700
29	74024	74608
30	70073	72653
31	67691	70117
32	66085	68368
33	65876	68011
34	65613	68006
35	63185	66013
36	64941	67977
37	64518	68207
38	64204	67659
39	66229	69327
40	62552	66455
41	62824	66432
42	62425	66241
43	60364	64051
44	63053	66770
45	61762	65202
46	64144	67244
47	67459	70467
48	71276	75461
49	70738	74846
50	66904	69999
51	65287	67874
52	64488	68113
53	64878	68276
54	67734	71915
55	68871	73660
56	67773	73396
57	66978	72553
58	66734	73240
59	66764	73325
60	64065	71608
61	63489	71070
62	62629	70032
63	60289	68563
64	59146	67940
65	56755	66335
66	54432	63935
67	52496	61949
68	50490	60008
69	49302	58142
70	47871	56858
71	47790	56417
72	49543	58715
73	36008	42874
74	34689	41899
75	33013	40256
76	33179	40473
77	27462	34906
78	24520	31284
79	22267	28946
80	20016	26538
81	18230	25320
82	15851	22832
83	14694	21777
84	13360	20268
85+	64768	124626

### Sheet: North Dakota
Age	Male Population	Female Population
0	5373	5110
1	5473	5074
2	5741	5313
3	5628	5356
4	5576	5457
5	5366	5257
6	5337	5067
7	5202	4994
8	5093	4830
9	5026	4859
10	5000	4848
11	4998	4838
12	5042	4755
13	4887	4682
14	4865	4549
15	4563	4481
16	4504	4383
17	4380	4264
18	4715	4404
19	6235	5252
20	6156	5700
21	6389	5860
22	6963	6124
23	6803	6017
24	6502	5702
25	6501	5571
26	6381	5538
27	6482	5426
28	6601	5671
29	6592	5523
30	6130	5236
31	5847	4861
32	5704	4824
33	5853	4916
34	5937	4977
35	5508	4820
36	5623	4928
37	5450	4854
38	5212	4671
39	5266	4497
40	4778	4213
41	4662	4091
42	4363	3925
43	4051	3651
44	4240	3773
45	3924	3602
46	3936	3608
47	3956	3659
48	4122	3825
49	4176	3884
50	4058	3731
51	3904	3719
52	3920	3731
53	4029	3883
54	4279	4253
55	4546	4348
56	4648	4580
57	4712	4653
58	4885	4752
59	5035	4893
60	4827	4822
61	4870	4685
62	4730	4656
63	4630	4566
64	4525	4515
65	4251	4216
66	4142	4004
67	4022	3808
68	3637	3590
69	3422	3357
70	3230	3204
71	3113	3119
72	3107	3158
73	2245	2458
74	2174	2407
75	2154	2309
76	2099	2283
77	1807	2047
78	1635	1922
79	1494	1839
80	1397	1854
81	1349	1791
82	1226	1712
83	1165	1655
84	1134	1496
85+	6519	12294

### Sheet: Ohio
Age	Male Population	Female Population
0	68274	65213
1	69419	66828
2	70779	67273
3	72045	68916
4	72708	69373
5	72620	69694
6	72773	69707
7	72746	68336
8	72428	68408
9	72481	69274
10	72532	70349
11	74510	71712
12	75709	72216
13	75332	72357
14	75068	72027
15	76046	72858
16	75799	72674
17	76183	73352
18	77841	73819
19	80600	76594
20	76791	73742
21	75851	73553
22	75193	73814
23	76108	73670
24	77822	74913
25	78817	76021
26	80675	77476
27	82445	80023
28	82307	80899
29	82051	80910
30	79377	78322
31	76577	75028
32	74505	73119
33	73991	73472
34	74128	74235
35	70419	71278
36	71338	72674
37	72051	73152
38	72084	73210
39	73928	74207
40	69287	70233
41	67682	68359
42	66469	67261
43	63973	65519
44	66924	67760
45	64442	65819
46	66126	67531
47	70561	72212
48	75850	77695
49	76109	77374
50	71976	73776
51	70459	71659
52	71249	72767
53	72113	74329
54	76387	79147
55	78093	81045
56	77282	81540
57	78072	82402
58	80011	84701
59	80140	84943
60	79059	84545
61	79119	85391
62	77828	84244
63	73947	79927
64	72978	79416
65	68701	75702
66	65777	72430
67	63228	70113
68	60184	67697
69	57753	65273
70	55623	63803
71	53814	62792
72	56447	65674
73	38609	45336
74	36498	43789
75	35135	43105
76	36448	46003
77	31817	40588
78	27862	36926
79	25320	34383
80	23689	32044
81	22352	31181
82	19676	28283
83	17882	26470
84	16522	25119
85+	88738	167534

### Sheet: Oklahoma
Age	Male Population	Female Population
0	24805	23637
1	25484	24001
2	26541	24896
3	27149	25765
4	27180	26075
5	27428	26012
6	27661	26182
7	27272	26178
8	27412	26315
9	27285	26162
10	27296	26373
11	27859	26780
12	28002	26879
13	27314	26288
14	27278	26072
15	27170	26006
16	26996	25761
17	27001	25723
18	26835	25097
19	28225	26100
20	28669	26280
21	28517	26544
22	28832	26450
23	28672	25898
24	28590	26196
25	28244	26092
26	28202	26339
27	29201	27807
28	29297	28473
29	28269	28058
30	27175	26692
31	26411	25972
32	26201	25228
33	26551	25992
34	26967	26422
35	26529	25972
36	26744	26978
37	27004	26521
38	26243	25759
39	26643	26349
40	24463	24258
41	23502	23230
42	23415	23090
43	22512	22379
44	23133	23149
45	21836	22046
46	22119	22231
47	22869	23292
48	24011	23846
49	24178	23966
50	22469	22556
51	21585	21847
52	21318	21772
53	21931	22077
54	23529	24058
55	23851	25244
56	24552	25782
57	24797	25754
58	24874	26309
59	25147	26639
60	23883	25710
61	23508	25482
62	23177	25468
63	22508	24427
64	22255	24327
65	21199	23488
66	20003	22373
67	19026	21313
68	18344	20604
69	17794	20001
70	16826	19387
71	16554	18973
72	17279	20097
73	12606	14703
74	12565	14915
75	12126	14645
76	11794	14466
77	10239	12646
78	9164	11592
79	8677	11088
80	7867	10330
81	7319	9469
82	6326	8505
83	5776	7944
84	5365	7581
85+	27233	46930

### Sheet: Oregon
Age	Male Population	Female Population
0	22174	21138
1	22556	21470
2	23302	22160
3	24090	23056
4	24659	23206
5	24695	23495
6	24617	23342
7	24696	23394
8	24868	24134
9	25214	23997
10	25078	23899
11	25898	24830
12	25737	24680
13	25508	24370
14	25202	23882
15	25370	24128
16	25173	23853
17	24979	23712
18	25372	24025
19	25308	24213
20	25644	24431
21	25800	25316
22	26723	26400
23	27861	26463
24	28323	27143
25	29200	27935
26	30096	28346
27	31087	29873
28	32571	31621
29	32623	31179
30	31110	30016
31	30090	29323
32	29954	29135
33	30303	29377
34	30713	29732
35	29651	29085
36	30111	29772
37	29969	29816
38	29670	29334
39	30310	29823
40	28520	27863
41	27906	27339
42	27505	26801
43	26403	25868
44	27043	25923
45	25457	24897
46	25040	24919
47	26016	25342
48	27981	26946
49	27741	27539
50	26202	25828
51	24350	24354
52	24151	24252
53	24273	24262
54	25296	25281
55	25389	25979
56	25570	26882
57	25792	27612
58	26350	27944
59	26540	28655
60	25712	27912
61	25783	28543
62	26444	28858
63	25834	28429
64	26007	28715
65	25802	28800
66	25310	28418
67	24537	27244
68	23662	26266
69	23090	25440
70	22181	24472
71	21681	23804
72	22463	24930
73	15678	17836
74	15623	17361
75	14874	16784
76	14704	16760
77	12213	14254
78	10803	12773
79	10113	11757
80	9115	10644
81	7989	9999
82	7276	8912
83	6410	8215
84	5796	7553
85+	31797	52741

### Sheet: Pennsylvania
Age	Male Population	Female Population
0	68944	65768
1	70354	67048
2	71310	68243
3	72504	69753
4	73977	70023
5	74388	70430
6	73706	70720
7	73921	70915
8	74542	71257
9	74644	71530
10	74865	71354
11	77083	73180
12	77098	73723
13	77182	73458
14	77451	74193
15	78405	75013
16	79048	75035
17	78891	74657
18	84059	82515
19	88783	87572
20	83907	81942
21	81844	79776
22	79109	77649
23	79103	75979
24	82054	77867
25	84326	80475
26	86080	82363
27	88941	84430
28	89647	85557
29	91816	87737
30	89861	86079
31	87427	84766
32	85486	82769
33	84715	82150
34	83037	81474
35	80058	78456
36	79989	79249
37	79617	79287
38	78223	78267
39	79191	79178
40	74269	74857
41	72774	73639
42	71625	72401
43	69400	69839
44	71505	71915
45	69733	71022
46	71944	72892
47	76479	77787
48	82271	83670
49	83202	84596
50	80106	81840
51	79417	81336
52	80336	83250
53	82029	85090
54	86963	90134
55	88016	92033
56	87257	91733
57	87402	92612
58	90051	94820
59	90343	95430
60	88417	94888
61	89538	95239
62	87657	94226
63	83723	90116
64	82415	88967
65	78319	85929
66	75251	82589
67	71957	79256
68	68263	75887
69	64898	72954
70	62728	71193
71	61683	71128
72	65146	74929
73	44740	52842
74	42976	51425
75	41889	51364
76	43661	54436
77	36784	47074
78	32694	42425
79	29807	39389
80	27993	37412
81	26177	36270
82	23325	33452
83	21278	31864
84	19507	30356
85+	112827	219285

### Sheet: Rhode Island
Age	Male Population	Female Population
0	5377	5141
1	5550	5364
2	5505	5287
3	5777	5389
4	5657	5474
5	5611	5325
6	5498	5320
7	5576	5416
8	5803	5267
9	5665	5418
10	5648	5303
11	5845	5654
12	5882	5702
13	6122	5806
14	6216	5791
15	6282	5990
16	6250	6114
17	6369	6101
18	7788	8242
19	8703	9315
20	8285	8647
21	8070	7892
22	7469	7072
23	7020	6843
24	7165	7040
25	7407	7104
26	7619	7292
27	7726	7193
28	8111	7485
29	8113	7693
30	7890	7774
31	7618	7348
32	7236	7088
33	7130	6719
34	6853	6814
35	6646	6604
36	6649	6646
37	6818	6530
38	6560	6559
39	6729	6517
40	6034	6274
41	5912	5998
42	5803	5871
43	5595	5695
44	5809	6086
45	5634	5996
46	5885	6156
47	6227	6478
48	6523	6963
49	6765	7299
50	6503	7055
51	6669	7043
52	6878	7316
53	6950	7407
54	7477	7888
55	7259	7917
56	7227	7865
57	7372	8040
58	7393	8160
59	7328	7988
60	7140	7826
61	7124	7891
62	7061	7780
63	6772	7433
64	6700	7333
65	6118	6949
66	5878	6500
67	5533	6237
68	5271	5951
69	5211	5712
70	4973	5503
71	4715	5432
72	4935	5845
73	3597	4211
74	3468	4120
75	3258	3984
76	3418	4140
77	2765	3557
78	2347	3245
79	2280	3025
80	2080	2741
81	1893	2700
82	1713	2559
83	1546	2411
84	1420	2293
85+	8978	18534

### Sheet: South Carolina
Age	Male Population	Female Population
0	28715	27407
1	29297	27873
2	29831	28592
3	30382	29321
4	31204	29842
5	31160	29458
6	30701	29914
7	31045	30244
8	31393	30207
9	31651	31003
10	32392	31610
11	33128	32370
12	33800	32630
13	32781	31764
14	32342	31123
15	32206	31048
16	31612	30811
17	31506	30820
18	33958	32380
19	36575	33743
20	34924	32225
21	34687	31817
22	33704	32031
23	33247	31846
24	33889	32373
25	34197	33489
26	34334	34250
27	34941	35336
28	36391	37098
29	35831	37404
30	34259	35922
31	32384	34217
32	31520	32756
33	31410	32865
34	31594	32656
35	30886	32173
36	31034	32984
37	30948	33050
38	31081	32993
39	31557	33284
40	30192	31689
41	29373	31264
42	29155	31097
43	27841	29550
44	29343	31010
45	28748	30647
46	29461	31612
47	30632	32887
48	32323	34694
49	32683	34508
50	30877	32985
51	30272	32417
52	30129	32572
53	30872	33813
54	32765	35710
55	33507	37097
56	33103	36470
57	32619	36395
58	33093	37020
59	33358	37314
60	32074	36043
61	31798	36479
62	32026	36849
63	30806	35898
64	30953	36242
65	29717	35572
66	28691	34421
67	28229	33342
68	27379	32923
69	26878	32055
70	26872	31056
71	26822	30696
72	28150	32239
73	19930	23366
74	19443	22819
75	18641	21700
76	18521	21963
77	15369	18523
78	13665	16937
79	12406	15289
80	11021	13713
81	9850	12833
82	8273	11476
83	7553	10690
84	6818	9772
85+	32411	58999

### Sheet: South Dakota
Age	Male Population	Female Population
0	6128	5857
1	6159	5968
2	6266	6019
3	6483	5893
4	6347	6047
5	6325	6075
6	6225	5922
7	6211	5941
8	6224	5903
9	6295	5813
10	6196	5892
11	6360	6009
12	6355	6011
13	6113	5903
14	6113	5780
15	6090	5755
16	5815	5503
17	5656	5449
18	5652	5269
19	6566	5979
20	6269	5853
21	6113	5822
22	6093	5710
23	6139	5472
24	5961	5498
25	6042	5519
26	6120	5488
27	6417	5644
28	6077	5388
29	5959	5332
30	5968	5382
31	5821	5609
32	5719	5482
33	6111	5470
34	6105	5411
35	5923	5458
36	5800	5436
37	5974	5482
38	5966	5339
39	5935	5586
40	5365	5068
41	5022	4925
42	5052	4765
43	4931	4500
44	4842	4495
45	4561	4365
46	4524	4364
47	4785	4509
48	4917	4812
49	5029	4775
50	4797	4590
51	4776	4534
52	4706	4605
53	4926	4820
54	5282	5188
55	5610	5554
56	5765	5801
57	5846	5834
58	5883	6134
59	6143	6219
60	5784	6007
61	5978	5898
62	5844	5946
63	5805	5881
64	5827	5739
65	5603	5774
66	5492	5366
67	5152	5221
68	4970	4941
69	4733	4770
70	4444	4351
71	4245	4130
72	4175	4134
73	2974	2994
74	2771	2976
75	2652	2977
76	2652	2952
77	2270	2546
78	2004	2258
79	1838	2293
80	1774	2181
81	1531	2020
82	1423	1918
83	1450	1879
84	1275	1777
85+	7238	13747

### Sheet: Tennessee
Age	Male Population	Female Population
0	40816	38959
1	41542	39502
2	41654	39717
3	42243	40651
4	42568	40953
5	42201	40442
6	42136	40397
7	42649	40374
8	41894	40206
9	42567	40513
10	42635	41315
11	44650	43022
12	44595	42763
13	44318	42360
14	43550	42094
15	43698	42034
16	43343	42319
17	43474	41897
18	43018	40797
19	42938	40762
20	43293	41800
21	43873	42677
22	44327	43573
23	46220	44932
24	47374	46856
25	47862	47690
26	48846	48290
27	50448	50268
28	51531	51489
29	50639	50223
30	47376	47954
31	45364	46381
32	43497	44972
33	43718	44477
34	44286	44345
35	41791	43286
36	43308	43966
37	43030	44531
38	42484	43867
39	44172	45093
40	41672	42942
41	40807	42250
42	40432	42048
43	38958	39966
44	40879	42176
45	40016	41182
46	40960	42699
47	43049	44753
48	45399	47422
49	45477	47038
50	42891	44118
51	41221	42593
52	40981	43176
53	42074	44198
54	44837	47195
55	45244	48351
56	44369	47900
57	43741	47372
58	43509	47625
59	44116	48067
60	42217	46575
61	42119	46374
62	41448	46473
63	40020	45125
64	39456	44596
65	38150	43083
66	35830	41486
67	34208	39599
68	33544	38374
69	32292	37195
70	31864	36802
71	31610	36465
72	32922	37854
73	23197	27232
74	22755	26934
75	21822	26125
76	21981	26341
77	18613	22771
78	16404	20728
79	14906	19539
80	13662	17736
81	12180	16763
82	10415	14750
83	9689	14116
84	8502	13185
85+	41873	79896

### Sheet: Texas
Age	Male Population	Female Population
0	193042	184764
1	195504	188284
2	204109	195260
3	209907	202015
4	213062	204944
5	212935	202929
6	209222	201166
7	207540	199458
8	211226	202865
9	211796	204441
10	211434	203887
11	217109	207869
12	216412	207166
13	214608	205564
14	213850	205225
15	212162	204948
16	210683	204189
17	208528	201707
18	207584	197377
19	209231	196583
20	203013	191367
21	202014	190359
22	203790	194443
23	208023	196376
24	213343	199797
25	216674	204085
26	220768	207377
27	226174	215124
28	224306	217733
29	222933	217123
30	216123	209277
31	214206	205485
32	211820	205460
33	213174	206330
34	213947	208644
35	206868	203264
36	210078	206224
37	209314	205595
38	205139	203933
39	208751	205686
40	193571	192054
41	189340	188246
42	186345	187776
43	183141	183624
44	186381	187109
45	179406	182016
46	179295	183315
47	184255	186987
48	188961	192215
49	187340	189617
50	174637	177227
51	168580	170492
52	164200	166844
53	165007	167447
54	171109	175148
55	171661	177208
56	169828	176627
57	167873	174911
58	166287	174616
59	167582	175252
60	158544	167704
61	155170	164755
62	150754	162716
63	143818	156147
64	140048	153741
65	130341	146377
66	124388	140126
67	116683	131975
68	111696	127799
69	107859	123898
70	103081	118409
71	100609	115532
72	102792	117931
73	75715	88590
74	73807	87420
75	69674	84330
76	67486	81909
77	57296	71142
78	52171	66259
79	47871	61206
80	43091	55704
81	39325	52623
82	34909	47745
83	31535	44611
84	29283	42572
85+	149555	258904

### Sheet: Utah
Age	Male Population	Female Population
0	24869	23697
1	24583	23378
2	25399	24022
3	25941	24675
4	26268	24971
5	26509	24859
6	26661	25434
7	25877	24728
8	26701	25294
9	27120	25793
10	27015	25821
11	27808	26278
12	28269	26133
13	27617	25886
14	27231	25927
15	27018	25819
16	27052	25457
17	26275	24799
18	25376	24091
19	23591	24369
20	22099	25556
21	25178	25397
22	28984	25766
23	30204	26397
24	29341	25730
25	27295	24729
26	25872	24042
27	26095	24715
28	25675	25042
29	24242	23669
30	24034	22302
31	22456	21602
32	21247	21038
33	21523	21724
34	22516	21988
35	22557	21896
36	23401	22787
37	23525	23024
38	23631	22866
39	24221	23334
40	23030	22198
41	22632	22005
42	22081	21102
43	20511	19814
44	19836	19002
45	18599	17809
46	17894	17320
47	17776	17169
48	18100	17641
49	17615	17011
50	16161	16103
51	15393	15027
52	15243	14619
53	14614	14391
54	15039	14906
55	14967	15413
56	15397	15772
57	15358	15844
58	15461	16018
59	15353	15925
60	14805	15655
61	14712	15457
62	14655	15332
63	14064	14634
64	13812	14500
65	13408	14056
66	12617	13534
67	11892	12780
68	11207	12146
69	10750	11793
70	10469	11336
71	10197	10986
72	10207	11149
73	7319	8217
74	7178	8225
75	7144	8310
76	7014	8159
77	5889	6835
78	5359	6226
79	4828	5881
80	4608	5326
81	4215	4954
82	3752	4544
83	3437	4268
84	3136	3947
85+	15907	22667

### Sheet: Vermont
Age	Male Population	Female Population
0	2859	2720
1	2846	2712
2	3018	2904
3	3048	2887
4	3146	2903
5	3245	2985
6	3153	2914
7	3205	3028
8	3228	3020
9	3296	3024
10	3286	3019
11	3352	3241
12	3468	3306
13	3426	3255
14	3456	3249
15	3593	3285
16	3608	3386
17	3526	3408
18	4637	4575
19	5838	5360
20	5627	5211
21	5102	4946
22	4518	4469
23	4063	3705
24	4014	3775
25	3941	3724
26	4138	3686
27	3899	3596
28	3832	3683
29	3865	3592
30	3634	3556
31	3803	3539
32	3684	3677
33	3647	3612
34	3605	3695
35	3676	3681
36	3680	3785
37	3652	3751
38	3623	3651
39	3716	3804
40	3385	3630
41	3458	3515
42	3327	3479
43	3246	3289
44	3452	3467
45	3409	3390
46	3427	3439
47	3659	3646
48	3950	4100
49	4116	4199
50	3887	4027
51	3742	4018
52	3922	4090
53	4062	4145
54	4336	4487
55	4447	4664
56	4487	4813
57	4539	4909
58	4832	5142
59	4734	4978
60	4777	4929
61	4746	5002
62	4658	5010
63	4551	4738
64	4637	4786
65	4356	4618
66	4167	4536
67	4068	4308
68	3930	4200
69	3761	4059
70	3706	3878
71	3559	3751
72	3622	3920
73	2562	2815
74	2496	2894
75	2464	2707
76	2469	2739
77	1970	2232
78	1828	2069
79	1566	1894
80	1391	1758
81	1337	1668
82	1155	1441
83	1064	1366
84	946	1332
85+	5160	9277

### Sheet: Virginia
Age	Male Population	Female Population
0	50096	47768
1	50946	48879
2	51956	49487
3	52729	50175
4	52736	50705
5	52604	50208
6	52845	49662
7	52780	50163
8	53181	50562
9	52489	50392
10	52132	49951
11	53936	52164
12	54428	51921
13	54237	51425
14	53736	51305
15	53777	51912
16	52939	51836
17	53291	51495
18	56223	54983
19	58662	56710
20	58908	55299
21	60203	54912
22	59286	54514
23	58688	54122
24	59829	55858
25	60934	57366
26	61360	58414
27	61529	58834
28	62181	59857
29	61425	60026
30	59503	58744
31	59382	58233
32	58809	57812
33	59539	58366
34	59229	58838
35	57570	57414
36	58590	58611
37	58372	58363
38	57832	57737
39	58536	58688
40	54388	55211
41	53517	54147
42	52035	53754
43	50555	51752
44	52459	52965
45	51112	51261
46	51548	52758
47	54104	55809
48	56604	58613
49	56976	58721
50	53793	55900
51	52766	55301
52	52608	55438
53	53936	56147
54	56870	60009
55	57845	61105
56	57404	60752
57	56409	59362
58	56576	59522
59	55787	59611
60	53064	57856
61	52544	57145
62	51122	55477
63	48393	53935
64	47489	53019
65	45263	50736
66	42870	48567
67	40657	46154
68	38996	45125
69	38287	44203
70	37070	43000
71	36954	42969
72	37910	44405
73	27583	32591
74	26762	32189
75	25718	31071
76	25763	31467
77	21820	26865
78	19180	24518
79	17658	22739
80	16226	20805
81	14692	19521
82	12930	17657
83	11423	16517
84	10372	15188
85+	54791	99694

### Sheet: Washington
Age	Male Population	Female Population
0	45149	42946
1	45248	43044
2	47416	44737
3	48254	45334
4	48421	45927
5	48135	45556
6	48174	45841
7	47379	45619
8	47996	45930
9	47980	46167
10	47739	45682
11	48820	46474
12	48395	46010
13	47447	44925
14	46769	44733
15	46398	44580
16	45598	44559
17	45626	44053
18	45668	43238
19	45443	42896
20	47132	42670
21	48232	43561
22	49634	45621
23	52197	47473
24	55074	49669
25	57302	52391
26	59219	54009
27	62774	57176
28	64869	59725
29	65143	59988
30	62575	57815
31	59896	56131
32	58662	54839
33	58823	55714
34	58962	56062
35	57194	54284
36	56991	54238
37	56496	54506
38	55218	53019
39	55230	52934
40	51112	49159
41	49136	48135
42	48112	47228
43	46492	45452
44	47073	46132
45	44978	43905
46	44131	44191
47	46318	45697
48	49671	48444
49	50603	49615
50	48145	47037
51	45578	45017
52	44180	44249
53	44306	44234
54	46551	46927
55	47570	48401
56	48222	49439
57	48184	49201
58	48432	50055
59	48709	50215
60	46819	48890
61	46669	49178
62	46287	48833
63	44568	47858
64	44182	47896
65	42353	46681
66	41168	45215
67	39050	42794
68	37053	41521
69	36050	40080
70	34864	38368
71	33620	37818
72	34740	38932
73	24978	28083
74	24371	27785
75	23348	26912
76	22918	26269
77	19367	22077
78	16969	19687
79	15326	18061
80	13802	16671
81	12733	15812
82	11109	14247
83	10034	13111
84	8914	12254
85+	49510	85068

### Sheet: West Virginia
Age	Male Population	Female Population
0	9097	8658
1	9271	8707
2	9592	9028
3	9690	9332
4	9957	9693
5	10225	9736
6	10295	9894
7	10397	9729
8	10316	9695
9	10130	9863
10	10313	9798
11	10749	10145
12	10725	10119
13	10691	9977
14	10677	9998
15	10812	10223
16	10679	10268
17	10865	10223
18	11106	10055
19	11350	10395
20	11358	10565
21	11283	11052
22	11797	10761
23	11312	10869
24	11383	10500
25	11361	10359
26	11185	10334
27	11674	10926
28	11966	11264
29	11468	11331
30	11017	10330
31	10413	9859
32	10405	9819
33	10285	9778
34	10368	9862
35	10065	9668
36	10666	10483
37	10633	10605
38	10827	10641
39	11434	11391
40	10894	10786
41	10828	10768
42	10724	10927
43	10372	10270
44	11058	10762
45	10610	10474
46	11056	10928
47	11489	11426
48	12240	11987
49	11994	11961
50	11285	11365
51	11221	11140
52	11384	11341
53	11500	11404
54	12231	12215
55	12085	12621
56	11947	12665
57	11965	12608
58	12208	13026
59	12657	13245
60	12563	13443
61	12984	13553
62	12884	13505
63	12090	13111
64	12272	13294
65	12051	12743
66	11576	12739
67	11383	12427
68	11247	12218
69	10937	11864
70	10824	11894
71	10562	11313
72	10825	11690
73	7425	8159
74	7297	8149
75	6941	7849
76	7021	7998
77	5919	7041
78	5465	6567
79	4770	6135
80	4503	5664
81	4300	5388
82	3747	5093
83	3309	4539
84	2995	4308
85+	14295	25841

### Sheet: Wisconsin
Age	Male Population	Female Population
0	32406	30960
1	32889	31369
2	33827	32762
3	34505	33206
4	35074	33498
5	35068	33169
6	34914	33714
7	35395	33707
8	35632	33841
9	36727	35073
10	36428	35015
11	37612	35851
12	37891	36400
13	37880	35981
14	37745	35988
15	38150	36355
16	37861	35937
17	37643	36124
18	38440	36828
19	40657	39573
20	39877	39491
21	39554	39413
22	40083	39240
23	39907	37404
24	39352	36251
25	39600	37280
26	40044	37475
27	39833	37410
28	38226	36223
29	37842	35711
30	36745	34266
31	36105	34260
32	36379	34729
33	37172	35921
34	38561	37440
35	36824	36487
36	37727	37042
37	37751	37158
38	37756	36735
39	38544	37477
40	36074	35025
41	34916	34023
42	34237	33562
43	32807	32096
44	34067	32767
45	32052	31649
46	32197	31980
47	34015	33509
48	36822	36411
49	37496	36853
50	36005	35527
51	35805	35479
52	36571	36769
53	37717	38019
54	40007	40326
55	40959	41583
56	41228	42132
57	41493	42586
58	42511	43929
59	42410	43409
60	41323	42112
61	40681	41748
62	39850	41013
63	38112	39121
64	37874	38944
65	36096	37629
66	34231	35905
67	33407	34682
68	31624	33227
69	30029	31786
70	28566	30559
71	27464	29353
72	27890	29949
73	19905	21674
74	19265	21507
75	18578	21006
76	18717	21977
77	16022	19080
78	14113	17157
79	12766	15872
80	12127	15197
81	11358	14449
82	10124	13369
83	9370	12585
84	8406	11913
85+	45296	83013

### Sheet: Wyoming
Age	Male Population	Female Population
0	3367	3205
1	3415	3287
2	3667	3408
3	3788	3460
4	3867	3467
5	3737	3615
6	3797	3583
7	3888	3474
8	3815	3628
9	3886	3873
10	4024	3777
11	4065	3945
12	4168	3855
13	4069	3752
14	3938	3845
15	3867	3588
16	3831	3581
17	3753	3449
18	3597	3363
19	4010	3468
20	4045	3497
21	4135	3654
22	4183	3706
23	4075	3559
24	3711	3518
25	3797	3410
26	3790	3583
27	3987	3740
28	3980	3819
29	4154	3781
30	3942	3645
31	3884	3498
32	3934	3668
33	4125	3733
34	4082	3881
35	4104	3824
36	4155	3911
37	4100	3858
38	4013	3699
39	4165	3919
40	3810	3590
41	3723	3380
42	3503	3314
43	3415	3154
44	3494	3154
45	3327	3044
46	3199	3011
47	3237	3108
48	3475	3216
49	3569	3266
50	3158	3094
51	3113	2976
52	3093	2973
53	3202	3054
54	3431	3307
55	3534	3555
56	3661	3751
57	3745	3690
58	3991	4082
59	4155	4104
60	4026	4015
61	4066	3981
62	4111	4129
63	4021	4099
64	4001	4037
65	3902	3779
66	3760	3636
67	3495	3349
68	3291	3273
69	3168	3149
70	3030	2864
71	2893	2928
72	3015	2868
73	2049	2032
74	2016	2093
75	1918	2028
76	1948	2001
77	1609	1761
78	1379	1541
79	1281	1483
80	1218	1334
81	1078	1229
82	969	1166
83	862	1036
84	751	1006
85+	4128	6863
